# Determinants of SARS-CoV-2 within-host evolutionary rates in persistently infected individuals

**DOI:** 10.1101/2024.06.21.24309297

**Authors:** Mahan Ghafari, Steven A. Kemp, Matthew Hall, Joe Clarke, Luca Ferretti, Laura Thomson, Ruth Studley, Emma Rourke, COVID-19 Infection Survey Group, The COVID-19 Genomics UK (COG-UK) Consortium, Ann Sarah Walker, Tanya Golubchik, Katrina Lythgoe

## Abstract

Understanding the within-host evolutionary dynamics of SARS-CoV-2, particularly in relation to variant emergence, is crucial for public health. From a community surveillance study, we identified 576 persistent infections, more common among males and those over 60. Our findings show significant variation in evolutionary rates among individuals, driven by nonsynonymous mutations. Longer-lasting infections accumulated mutations faster, with no link to demographics, vaccination status, virus lineage, or prior infection. The nonsynonymous rate was particularly high within the N-terminal and receptor binding domains of *Spike. ORF6* was under strong purifying selection, making it a potential therapeutic target. We also identified 379 recurring mutations, with half having a negative fitness effect and very low prevalence at the between-host level, indicating some mutations are favoured during infection but disadvantageous for transmission. Our study highlights the highly heterogenous nature of within-host evolution of SARS-CoV-2 which may in turn help inform future intervention strategies.

## Supplementary material for "Determinants of SARS-CoV-2 within-host evolutionary rates in persistently infected individuals": Source file

nuc position	nuc mutation	gene	mutation	mutation type	#individuals	lineage	pop_prevalence_Alpha	pop_prevalence_Delta	pop_prevalence_BA.1	pop_prevalence_BA.2	pop_prevalence_BA.4	pop_prevalence_BA.5	pop_prevalence_XBB	aggregate_fitness	clade	clade_fitness	clade	clade_fitness	clade	clade_fitness	clade	clade_fitness	clade	clade_fitness	clade	clade_fitness	clade	clade_fitness	clade	clade_fitness	clade	clade_fitness	clade	clade_fitness	clade	clade_fitness	clade	clade_fitness	clade	clade_fitness	clade	clade_fitness	clade	clade_fitness	clade	clade_fitness	clade	clade_fitness	clade	clade_fitness	clade	clade_fitness	clade	clade_fitness
22775	A22775G	S	N405D	nonsyn	18	{"BA.2", "BA.5", "BA.4"}	{100., {{"G", 3383}, {"N", 6}, {"?", 91}, {"K", 2}}}	{99.98862796383693, {{"G", 17585}, {"N", 148}, {"T", 2}, {"?", 44}}}	{100., {{"G", 23660}, {"N", 894}, {"-", 1}, {"R", 1}}}	{0.007815145752468283, {{"A", 38384}, {"N", 573}, {"R", 11}, {"G", 3}}}	{0., {{"A", 3576}, {"N", 109}}}	{0., {{"A", 28169}, {"N", 993}, {"R", 4}, {"W", 1}}}	{0., {{"A", 4032}, {"N", 36}, {"R", 1}}}	NA	NA	NA
19587	T19587A	ORF1ab/nsp14	T516T	syn	13	{"BA.2", "BA.5"}	{0., {{"T", 3430}, {"N", 1}, {"?", 51}}}	{0., {{"T", 17264}, {"N", 483}, {"?", 32}}}	{0., {{"T", 24279}, {"N", 277}}}	{0., {{"T", 38746}, {"N", 211}, {"C", 14}}}	{0., {{"T", 3645}, {"N", 40}}}	{0., {{"T", 28810}, {"N", 356}, {"C", 1}}}	{0., {{"T", 4052}, {"N", 17}}}	-0.43566	20A	-0.44705	20B	-0.37915	20C	-0.29593	20E	-0.32534	20G	-0.4039	20I	-1.0936	21C	-0.193	21I	-0.48736	21J	-0.50925	21K	0.72092	21L	-0.48657	22A	-0.43344	22B	-1.675	22C	-0.53634	22D	-0.22921	22E	-0.90673	22	-0.19041	23A	-0.63879	23B	-0.16936	23D	-0.24694
19183	T19183G	ORF1ab/nsp14	C382G	nonsyn	10	{"BA.2", "BA.5"}	{0., {{"T", 3258}, {"N", 8}, {"?", 214}, {"K", 2}}}	{0., {{"T", 17379}, {"N", 329}, {"?", 71}}}	{0., {{"T", 24322}, {"N", 234}}}	{0., {{"T", 38716}, {"N", 255}}}	{0., {{"T", 3656}, {"N", 29}}}	{0., {{"T", 28909}, {"N", 258}}}	{0., {{"T", 4048}, {"A", 1}, {"N", 20}}}	-3.0089	20A	-0.3267	20B	-0.29662	20C	-0.20667	20E	-0.215	20G	-0.30158	20I	-0.87575	21C	-0.15054	21I	-0.4547	21J	-1.9576	21K	-1.2922	21L	-1.1647	22A	-0.25245	22B	-1.1635	22C	-0.34234	22D	-0.11324	22E	-0.51605	22	-0.11236	23A	-0.46778	23B	-0.098924	23D	-0.12489
1045	A1045C	ORF1ab/nsp2	A80A	syn	9	{"BA.2", "BA.5", "BA.4"}	{0., {{"A", 3221}, {"N", 1}, {"?", 259}, {"M", 1}}}	{0.011611030478955007, {{"A", 17222}, {"N", 467}, {"G", 1}, {"?", 87}, {"C", 2}}}	{0., {{"A", 24194}, {"N", 360}, {"T", 2}}}	{0., {{"A", 38077}, {"N", 891}, {"G", 3}}}	{0., {{"A", 3465}, {"N", 220}}}	{0., {{"A", 27513}, {"N", 1654}}}	{0., {{"A", 3973}, {"N", 96}}}	-0.88286	20A	-0.39471	20B	-0.25186	20C	-0.20201	20E	-0.22084	20G	-0.2635	20I	-0.76684	21C	-0.12661	21I	-0.45574	21J	-1.0123	21K	-1.3836	21L	-0.19227	22A	-0.2117	22B	-0.075664	22C	-0.28251	22D	-0.11677	22E	-0.44159	22	-0.12108	23A	0.62788	23B	-0.10635	23D	-0.14156
29510	C29510A	N	R413S	nonsyn	9	{"BA.2", "BA.5"}	{100., {{"-", 9}, {"A", 3465}, {"N", 5}, {"?", 3}}}	{100., {{"A", 17229}, {"N", 501}, {"-", 38}, {"?", 11}}}	{99.99183140009802, {{"A", 24482}, {"-", 40}, {"N", 26}, {"M", 6}, {"C", 2}}}	{0.048828125, {{"C", 38893}, {"N", 14}, {"A", 19}, {"M", 2}, {"-", 43}}}	{0., {{"C", 3662}, {"N", 3}, {"-", 20}}}	{0.11716461628588166, {{"C", 28981}, {"A", 34}, {"-", 127}, {"N", 19}, {"T", 4}, {"M", 2}}}	{0.024582104228121928, {{"C", 4066}, {"N", 1}, {"T", 1}, {"A", 1}}}	NA	NA	NA
19557	T19557G	ORF1ab/nsp14	F506L	nonsyn	8	{"BA.2", "BA.5"}	{0., {{"T", 3409}, {"N", 8}, {"?", 65}}}	{0., {{"T", 11684}, {"N", 6061}, {"?", 34}}}	{0., {{"T", 24330}, {"N", 226}}}	{0., {{"T", 38783}, {"N", 188}}}	{0., {{"T", 3649}, {"N", 36}}}	{0., {{"T", 28876}, {"N", 291}}}	{0., {{"T", 4053}, {"N", 16}}}	-1.9102	20A	-0.3267	20B	-0.29662	20C	-0.20667	20E	-0.215	20G	-0.30158	20I	-0.87575	21C	-0.15054	21I	-0.4547	21J	-0.85897	21K	-1.2922	21L	-1.1647	22A	-0.25245	22B	-1.1635	22C	-0.34234	22D	-0.11324	22E	-0.51605	22	-0.11236	23A	-0.46778	23B	-0.098924	23D	-0.12489
28105	T28105A	ORF8	I71N	nonsyn	8	{"BA.1", "BA.2", "BA.5", "XBB"}	{0., {{"T", 3453}, {"N", 1}, {"?", 27}, {"W", 1}}}	{0., {{"T", 17661}, {"N", 87}, {"-", 3}, {"Y", 1}, {"C", 1}, {"?", 26}}}	{0., {{"T", 24392}, {"N", 153}, {"C", 1}, {"-", 10}}}	{0., {{"T", 38177}, {"N", 768}, {"C", 11}, {"-", 15}}}	{0.08344923504867872, {{"T", 3592}, {"N", 90}, {"A", 3}}}	{0., {{"T", 28384}, {"N", 773}, {"C", 6}, {"-", 3}, {"Y", 1}}}	{0., {{"T", 4024}, {"N", 44}, {"G", 1}}}	-0.18434	20A	-0.44705	20B	-0.37915	20C	-0.29593	20E	-0.32534	20G	-0.4039	20I	-1.0936	21C	-0.193	21I	0.61125	21J	-0.17278	21K	-1.9871	21L	0.61204	22A	1.7638	22B	-1.675	22C	-0.53634	22D	-0.22921	22E	-0.90673	22	-0.19041	23A	0.45983	23B	-0.16936	23D	-0.24694
9534	T9534C	ORF1ab/nsp4	I327T	nonsyn	7	{"BA.2", "BA.5"}	{100., {{"C", 3051}, {"N", 1}, {"?", 429}, {"M", 1}}}	{99.97685319136625, {{"C", 17277}, {"N", 351}, {"A", 1}, {"T", 3}, {"Y", 1}, {"?", 145}, {"M", 1}}}	{99.94279877425944, {{"C", 24461}, {"N", 74}, {"Y", 7}, {"T", 14}}}	{0.04363785712452191, {{"T", 38940}, {"C", 17}, {"N", 12}, {"Y", 2}}}	{0., {{"T", 3683}, {"N", 2}}}	{0.006860357424621822, {{"T", 29151}, {"N", 14}, {"C", 2}}}	{0., {{"T", 4068}, {"N", 1}}}	NA	NA	NA
23202	C23202A	S	T547K	nonsyn	6	{"BA.2", "BA.5"}	{0., {{"C", 3460}, {"?", 21}, {"T", 1}}}	{0.0057165723432230035, {{"C", 17481}, {"N", 254}, {"Y", 5}, {"M", 9}, {"T", 11}, {"A", 1}, {"?", 18}}}	{99.9958839267339, {{"A", 24294}, {"N", 250}, {"M", 11}, {"C", 1}}}	{0.07734749651936265, {{"C", 38738}, {"A", 30}, {"M", 21}, {"N", 161}, {"T", 18}, {"Y", 3}}}	{0.027329871549603715, {{"C", 3650}, {"T", 8}, {"N", 24}, {"Y", 1}, {"A", 1}, {"M", 1}}}	{0.14207498787164738, {{"C", 28752}, {"M", 24}, {"T", 63}, {"N", 280}, {"A", 41}, {"Y", 5}, {"G", 2}}}	{0., {{"C", 4059}, {"N", 6}, {"T", 4}}}	2.8877	20A	1.8806	20B	1.6778	20C	1.5908	20E	1.0291	20G	1.8125	20I	1.8612	21C	0.6826	21I	1.3638	21J	1.7497	21L	3.4186	22A	2.567	22B	3.83	22C	2.8456	22D	2.1183	22E	2.7525	22	1.0425	23A	2.0376	23B	0.58494	23D	2.125
8987	T8987C	ORF1ab/nsp4	F145L	nonsyn	5	{"BA.1", "BA.2", "BA.5"}	{0., {{"T", 3141}, {"N", 2}, {"?", 339}}}	{0., {{"T", 17158}, {"N", 492}, {"?", 129}}}	{0., {{"T", 23800}, {"N", 755}, {"Y", 1}}}	{0., {{"T", 37883}, {"N", 1087}, {"Y", 1}}}	{0., {{"T", 3506}, {"N", 179}}}	{0., {{"T", 27914}, {"N", 1252}, {"K", 1}}}	{0., {{"T", 3974}, {"N", 95}}}	-2.4329	20A	-1.2703	20B	0.45577	20C	-0.89047	20E	-0.94671	20G	-1.1119	20I	-2.2369	21C	-0.63846	21I	-1.539	21J	-3.8326	21K	-1.5148	21L	-2.8705	22A	-1.2106	22B	-1.8705	22C	-1.4813	22D	-0.84153	22E	-1.92	22	-0.73801	23A	-1.9311	23B	-0.76126	23D	0.2579
27509	C27509T	ORF7a	T39I	nonsyn	5	{"BA.1", "BA.2", "BA.5"}	{0.2612481857764877, {{"N", 2}, {"C", 3436}, {"?", 35}, {"T", 9}}}	{0.13326380439191146, {{"C", 17235}, {"N", 480}, {"T", 23}, {"-", 4}, {"Y", 2}, {"A", 1}, {"?", 34}}}	{0.09470476817919789, {{"C", 24258}, {"N", 267}, {"T", 23}, {"Y", 2}, {"-", 1}, {"G", 3}, {"A", 2}}}	{0.13821880297300823, {{"C", 38292}, {"N", 619}, {"T", 53}, {"Y", 5}, {"-", 2}}}	{0.08305647840531562, {{"C", 3609}, {"N", 73}, {"T", 3}}}	{0.22384666503445141, {{"C", 28527}, {"N", 572}, {"T", 64}, {"-", 2}, {"Y", 2}}}	{0.07436787307882994, {{"C", 4031}, {"N", 34}, {"T", 3}, {"-", 1}}}	1.143	20A	1.2937	20B	1.143	20C	1.5868	20E	0.98569	20G	1.4442	20I	1.1369	21C	1.2943	21I	1.4315	21J	1.1	21K	0.95197	21L	1.037	22A	1.175	22B	1.1414	22C	1.1573	22D	0.70107	22E	1.3245	22	1.3771	23A	1.2902	23B	1.5235	23D	1.0145
11750	C11750T	ORF1ab/nsp6	L260F	nonsyn	5	{"Delta", "BA.2", "BA.5"}	{1.1785503830288746, {{"C", 3354}, {"N", 7}, {"T", 40}, {"?", 81}}}	{0.16039411124477287, {{"C", 17429}, {"N", 282}, {"Y", 6}, {"T", 28}, {"?", 34}}}	{0.17691832956181858, {{"C", 24262}, {"N", 248}, {"T", 43}, {"Y", 3}}}	{0.6052700234803027, {{"C", 38096}, {"T", 232}, {"Y", 42}, {"A", 2}, {"N", 598}, {"M", 1}}}	{0.112139052425007, {{"C", 3563}, {"N", 116}, {"T", 4}, {"Y", 2}}}	{31.927838698266715, {{"C", 19242}, {"N", 874}, {"T", 9026}, {"Y", 22}, {"M", 1}, {"A", 2}}}	{0.5712866368604074, {{"C", 4003}, {"N", 40}, {"T", 23}, {"Y", 3}}}	2.0421	20A	1.3137	20B	1.3634	20C	1.4174	20E	1.0274	20G	1.6998	20I	3.2714	21C	1.5226	21I	1.9481	21J	1.0822	21K	1.8511	21L	2.4629	22A	1.7749	22B	1.9498	22C	2.4235	22D	2.1261	22	2.3232	23A	2.2243	23D	1.7581
12439	C12439T	ORF1ab/nsp8	P116P	syn	4	{"BA.2", "BA.5"}	{0.08891523414344991, {{"C", 3371}, {"T", 3}, {"N", 19}, {"?", 89}}}	{0.3267585551330799, {{"C", 16777}, {"N", 912}, {"T", 55}, {"Y", 3}, {"?", 32}}}	{0.032981530343007916, {{"C", 24248}, {"N", 296}, {"Y", 4}, {"T", 8}}}	{0.12400217003797566, {{"C", 38653}, {"N", 254}, {"Y", 7}, {"T", 48}, {"A", 7}, {"G", 1}, {"M", 1}}}	{0.8827586206896552, {{"C", 3593}, {"T", 32}, {"N", 59}, {"Y", 1}}}	{0.2603443487920022, {{"C", 28733}, {"N", 352}, {"Y", 7}, {"T", 75}}}	{0.2716049382716049, {{"C", 4039}, {"N", 18}, {"T", 11}, {"Y", 1}}}	1.4076	20A	1.2937	20B	1.5439	20C	1.2503	20E	1.3402	20G	1.5008	20I	1.408	21C	1.4809	21I	1.501	21J	1.442	21K	1.2746	21L	1.4463	22A	0.96207	22B	1.3809	22C	1.5522	22D	1.312	22E	1.2075	22	1.8879	23A	1.3697	23B	1.4153	23D	1.1437
22629	A22629C	S	K356T	nonsyn	4	{"BA.2", "BA.5"}	{0., {{"A", 3332}, {"N", 6}, {"?", 142}, {"M", 1}, {"G", 1}}}	{0., {{"A", 17449}, {"N", 264}, {"G", 4}, {"?", 62}}}	{0.012362977004862772, {{"A", 24263}, {"N", 287}, {"C", 3}, {"M", 2}, {"-", 1}}}	{2.8272281182243524, {{"A", 34021}, {"N", 3910}, {"G", 40}, {"M", 8}, {"C", 991}, {"R", 1}}}	{0., {{"A", 3160}, {"N", 525}}}	{0.020308692120227456, {{"A", 24615}, {"N", 4540}, {"M", 7}, {"C", 5}}}	{0., {{"A", 3844}, {"N", 224}, {"M", 1}}}	3.2603	20A	-0.39471	20B	0.84675	20C	-0.20201	20E	0.87778	20G	0.83511	20I	1.4304	21C	-0.12661	21I	-0.45574	21J	0.086333	21K	3.5364	21L	3.6436	22A	2.4963	22B	3.5707	22C	2.1154	22D	3.4941	22E	1.9563	22	2.587	23A	3.2905	23B	1.5031	23D	3.1543
24213	C24213T	S	S884F	nonsyn	4	{"BA.2", "BA.5", "BA.4"}	{0.062402496099843996, {{"C", 3203}, {"N", 3}, {"?", 273}, {"T", 2}, {"Y", 1}}}	{0.02298190175237001, {{"C", 17401}, {"N", 230}, {"Y", 29}, {"T", 4}, {"?", 115}}}	{0.028565598857376046, {{"C", 24498}, {"N", 50}, {"T", 7}, {"Y", 1}}}	{0.02569835273558965, {{"C", 38902}, {"N", 55}, {"T", 10}, {"Y", 3}, {"G", 1}}}	{0.027218290691344585, {{"C", 3673}, {"N", 10}, {"T", 1}, {"Y", 1}}}	{0.020623517684666415, {{"C", 29087}, {"N", 71}, {"T", 6}, {"Y", 3}}}	{0.04922471080482402, {{"C", 4061}, {"T", 2}, {"N", 5}, {"Y", 1}}}	0.29217	20A	0.2539	20B	-0.1029	20C	-0.35911	20E	0.63205	20G	0.028317	20I	0.78364	21C	0.57521	21I	-0.068984	21J	0.12884	21K	0.39181	21L	0.71352	22A	0.38104	22B	0.018215	22C	0.53524	22D	-2.2434	22E	0.037402	22	-0.1735	23A	-0.46765	23B	-2.1401	23D	-0.40691
6573	T6573C	ORF1ab/nsp3	F1285S	nonsyn	4	{"BA.2"}	{99.83322214809873, {{"C", 2993}, {"N", 8}, {"?", 475}, {"T", 5}, {"M", 1}}}	{99.76172487940954, {{"C", 17166}, {"Y", 6}, {"T", 40}, {"N", 390}, {"A", 1}, {"?", 175}, {"M", 1}}}	{99.95004163197335, {{"C", 24008}, {"N", 533}, {"T", 11}, {"Y", 2}, {"G", 1}, {"-", 1}}}	{99.14935601717288, {{"C", 37182}, {"T", 318}, {"N", 1465}, {"Y", 5}, {"A", 1}}}	{99.88409156766154, {{"C", 3447}, {"N", 234}, {"T", 4}}}	{99.89273957909532, {{"C", 27008}, {"N", 2129}, {"T", 28}, {"Y", 1}, {"A", 1}}}	{99.79117723831898, {{"C", 3823}, {"N", 238}, {"T", 8}}}	NA	NA	NA
8991	T8991C	ORF1ab/nsp4	V146A	nonsyn	4	{"BA.2"}	{99.93648777389647, {{"C", 3147}, {"N", 2}, {"?", 331}, {"T", 2}}}	{99.82489931710734, {{"C", 17103}, {"N", 517}, {"T", 30}, {"Y", 1}, {"?", 128}}}	{99.97464181564601, {{"C", 23655}, {"N", 895}, {"T", 6}}}	{96.6028296304266, {{"C", 35915}, {"T", 1263}, {"N", 1778}, {"Y", 15}}}	{100., {{"C", 3323}, {"N", 362}}}	{99.95870870870871, {{"C", 26629}, {"N", 2525}, {"T", 11}, {"Y", 2}}}	{99.97412008281573, {{"C", 3863}, {"N", 205}, {"T", 1}}}	NA	NA	NA
17978	T17978C	ORF1ab/nsp13	L581P	nonsyn	4	{"BA.1", "BA.2", "BA.5"}	{0., {{"T", 3355}, {"N", 11}, {"?", 113}, {"W", 1}, {"Y", 2}}}	{0.006045949214026602, {{"T", 16539}, {"N", 1202}, {"C", 1}, {"?", 37}}}	{0., {{"T", 24105}, {"N", 448}, {"Y", 3}}}	{0., {{"T", 38867}, {"N", 103}, {"Y", 1}}}	{0., {{"T", 3674}, {"N", 11}}}	{0.003439854150184032, {{"T", 29070}, {"N", 90}, {"Y", 5}, {"-", 1}, {"C", 1}}}	{0., {{"T", 4058}, {"N", 11}}}	-1.7789	20A	-0.17165	20B	-1.1537	20C	-0.89047	20E	-0.94671	20G	-1.1119	20I	-0.6275	21C	-0.63846	21I	-1.539	21J	-1.1245	21K	-1.5148	21L	-2.8705	22A	-1.2106	22B	-2.9691	22C	-1.4813	22D	-0.84153	22E	-1.92	22	-0.73801	23A	-1.9311	23B	-0.76126	23D	-0.84071
26408	C26408T	E	S55F	nonsyn	4	{"BA.1", "BA.2", "BA.5"}	{0., {{"C", 3472}, {"N", 6}, {"?", 4}}}	{0.07207207207207207, {{"C", 16638}, {"N", 1127}, {"T", 12}, {"S", 1}, {"-", 1}}}	{0.021996392591614976, {{"C", 22726}, {"N", 1824}, {"T", 5}, {"Y", 1}}}	{0.18389970990468296, {{"C", 38537}, {"N", 353}, {"T", 71}, {"Y", 10}}}	{0.11077263915812793, {{"C", 3607}, {"N", 74}, {"T", 4}}}	{0.10877956347813882, {{"C", 28467}, {"N", 666}, {"T", 31}, {"-", 1}, {"Y", 2}}}	{0., {{"C", 4048}, {"N", 20}, {"Y", 1}}}	1.0073	20A	0.59037	20B	0.56615	20C	0.28752	20E	0.74646	20G	0.42036	20I	0.50088	21C	0.67529	21I	0.57457	21J	0.67268	21K	1.1641	21L	1.6858	22A	1.8045	22B	1.0438	22C	1.7908	22D	0.15453	22E	1.0099	22	-1.0208	23A	-0.46765	23B	-0.53063	23D	-0.74338
21701	G21701A	S	V47I	nonsyn	4	{"BA.1", "BA.2", "BA.5"}	{0., {{"G", 3204}, {"N", 1}, {"?", 277}}}	{0.006128201985537444, {{"G", 16316}, {"N", 1328}, {"A", 1}, {"T", 1}, {"?", 133}}}	{0.008322929671244279, {{"G", 24027}, {"N", 526}, {"C", 1}, {"A", 2}}}	{0.00796305144131231, {{"G", 37671}, {"N", 1297}, {"A", 3}}}	{0., {{"G", 3422}, {"N", 263}}}	{0., {{"G", 27097}, {"N", 2070}}}	{0., {{"G", 3977}, {"N", 92}}}	-1.384	20A	-1.9688	20B	-0.64721	20C	-1.5549	20E	-1.448	20G	-0.74527	20I	-1.422	21C	-1.1513	21I	-2.3301	21J	-1.4485	21K	-0.63155	21L	-0.83969	22A	-1.9542	22B	-1.9167	22C	-2.1226	22D	0.12915	22E	-1.5957	22	-1.2606	23A	-2.6341	23B	-1.2579	23D	-1.416
11454	C11454T	ORF1ab/nsp6	A161V	nonsyn	4	{"Delta", "BA.1", "BA.2"}	{0.08947211452430659, {{"C", 3350}, {"N", 6}, {"?", 123}, {"T", 3}}}	{0.05178961905857981, {{"C", 17369}, {"N", 346}, {"Y", 2}, {"T", 9}, {"?", 53}}}	{0.012281491791869652, {{"C", 24424}, {"N", 129}, {"T", 3}}}	{0.04161248374512354, {{"C", 38434}, {"N", 520}, {"T", 16}, {"Y", 1}}}	{0., {{"C", 3560}, {"N", 125}}}	{0.021310602024507193, {{"C", 28149}, {"N", 1010}, {"T", 6}, {"Y", 2}}}	{0.12478163214374843, {{"C", 4002}, {"N", 62}, {"T", 5}}}	0.36301	20A	-0.7365	20B	-1.538	20C	-0.048955	20E	-0.91855	20G	-0.99333	20I	1.0117	21C	-2.3692	21I	-1.1051	21J	-0.016414	21K	-0.20986	21L	1.0276	22A	0.31852	22B	0.5893	22C	1.0461	22D	0.80116	22E	-0.55038	22	1.0161	23A	0.80211	23B	-0.19416	23D	0.21213
28724	C28724T	N	P151S	nonsyn	4	{"Delta", "BA.1", "BA.5"}	{0.1151742009789807, {{"N", 1}, {"C", 3469}, {"T", 4}, {"?", 8}}}	{0.08509672661258297, {{"C", 17612}, {"N", 126}, {"Y", 3}, {"T", 15}, {"-", 5}, {"?", 18}}}	{0.053307089842949115, {{"C", 24374}, {"N", 165}, {"T", 13}, {"-", 3}, {"Y", 1}}}	{0.05141784713474047, {{"C", 38877}, {"T", 20}, {"N", 57}, {"Y", 12}, {"-", 5}}}	{99.59094627761112, {{"T", 3652}, {"G", 2}, {"C", 13}, {"Y", 10}, {"N", 8}}}	{0.21319762043946217, {{"C", 29018}, {"T", 62}, {"N", 59}, {"Y", 24}, {"-", 3}, {"A", 1}}}	{0., {{"C", 4068}, {"N", 1}}}	0.80879	20A	0.50521	20B	-0.1029	20C	0.18743	20E	0.84911	20G	-0.24612	20I	0.9385	21C	1.0648	21I	0.67142	21J	0.88849	21K	0.84101	21L	0.84665	22B	0.86906	22C	0.97286	22D	0.70107	22E	0.34161	22	0.71381	23A	0.54758	23B	0.69315	23D	-0.74338
4829	C4829T	ORF1ab/nsp3	Q704Stop	nonsyn	4	{"Delta", "BA.2"}	{0.030525030525030524, {{"N", 1}, {"C", 3275}, {"?", 205}, {"T", 1}}}	{0., {{"C", 17095}, {"N", 591}, {"Y", 2}, {"?", 89}, {"M", 2}}}	{0., {{"C", 24192}, {"N", 363}, {"G", 1}}}	{0.002574201354029912, {{"C", 38846}, {"N", 122}, {"Y", 2}, {"T", 1}}}	{0., {{"C", 3661}, {"N", 24}}}	{0., {{"C", 28993}, {"N", 169}, {"A", 3}, {"Y", 2}}}	{0., {{"C", 4050}, {"N", 18}, {"Y", 1}}}	-6.0411	20A	-3.3015	20B	-3.1474	20C	-2.757	20E	-2.8645	20G	-3.1906	20I	-4.5296	21C	-2.3692	21I	-3.503	21J	-5.9326	21K	-4.0741	21L	-5.0198	22A	-3.1155	22B	-5.0632	22C	-3.3966	22D	-2.2434	22E	-3.7693	22	-2.1194	23A	-3.6865	23B	-2.1401	23D	-2.3528
10369	C10369T	ORF1ab/nsp5	R105R	syn	4	{"Delta", "BA.2", "BA.5"}	{0.6853396901072706, {{"C", 3333}, {"N", 6}, {"?", 120}, {"T", 23}}}	{0.32045779685264664, {{"C", 17419}, {"N", 239}, {"T", 56}, {"Y", 11}, {"?", 54}}}	{0.29146141215106736, {{"C", 24289}, {"N", 192}, {"T", 71}, {"Y", 4}}}	{0.262954369682908, {{"C", 38688}, {"T", 102}, {"Y", 13}, {"N", 168}}}	{1.013420980553273, {{"C", 3614}, {"T", 37}, {"N", 34}}}	{0.7679535076795351, {{"C", 28686}, {"N", 250}, {"T", 222}, {"Y", 9}}}	{0.1480019733596448, {{"C", 4048}, {"T", 6}, {"N", 15}}}	1.7342	20A	1.9508	20B	1.6148	20C	1.7539	20E	1.7102	20G	1.7147	20I	1.5412	21C	1.5226	21I	1.6387	21J	1.6207	21K	1.6106	21L	1.6685	22A	2.2172	22B	1.9187	22C	2.0106	22D	1.4202	22E	2.0084	22	1.3771	23A	1.8932	23B	1.9708	23D	1.6902
24588	C24588T	S	T1009I	nonsyn	4	{"Alpha", "BA.2"}	{0.029913251570445706, {{"C", 3342}, {"N", 6}, {"?", 133}, {"T", 1}}}	{0.006036095853202149, {{"C", 16566}, {"N", 1150}, {"Y", 1}, {"T", 1}, {"?", 61}}}	{0.004146108876819106, {{"C", 24118}, {"N", 435}, {"T", 1}, {"Y", 2}}}	{0.010319118747258984, {{"C", 38758}, {"N", 205}, {"T", 4}, {"Y", 3}, {"A", 1}}}	{0.05489980785067252, {{"C", 3641}, {"N", 40}, {"Y", 2}, {"T", 2}}}	{0.06918978758735211, {{"C", 28886}, {"N", 259}, {"T", 20}, {"-", 1}, {"Y", 1}}}	{0., {{"C", 4053}, {"N", 16}}}	0.21464	20A	-1.3555	20B	-0.58247	20C	-1.1476	20E	-0.15641	20G	-0.79266	20I	0.44717	21C	0.028661	21I	0.10795	21J	0.15188	21K	-0.73006	21L	0.023605	22A	1.0589	22B	0.95053	22C	0.86609	22D	-0.29746	22E	-0.27275	22	-1.0208	23A	0.35652	23B	-0.19416	23D	-0.40691
823	C823T	ORF1ab/nsp2	V6V	syn	4	{"Alpha", "Delta", "BA.2", "BA.5"}	{0.996483001172333, {{"Y", 1}, {"C", 3378}, {"N", 2}, {"T", 34}, {"?", 67}}}	{0.4255071112147354, {{"C", 17083}, {"N", 571}, {"Y", 7}, {"T", 73}, {"?", 45}}}	{0.13805220883534136, {{"C", 23871}, {"N", 650}, {"Y", 2}, {"T", 33}}}	{0.1981333750456228, {{"C", 38281}, {"N", 607}, {"T", 76}, {"A", 1}, {"Y", 6}}}	{0.05543237250554324, {{"C", 3606}, {"N", 77}, {"T", 2}}}	{0.325163455823223, {{"C", 28502}, {"N", 565}, {"T", 93}, {"G", 6}, {"Y", 1}}}	{0.07436787307882994, {{"C", 4031}, {"N", 35}, {"T", 3}}}	1.5775	20A	1.5889	20B	1.3185	20C	1.7089	20E	1.5782	20G	1.6536	20I	1.8953	21C	1.6381	21I	1.3874	21J	1.6005	21K	1.4353	21L	1.6122	22A	1.254	22B	1.5475	22C	1.4476	22D	1.6068	22E	1.5439	22	1.4915	23A	1.1887	23B	1.5235	23D	0.94302
4995	T4995C	ORF1ab/nsp3	I759T	nonsyn	3	{"BA.5"}	{0., {{"T", 3262}, {"N", 1}, {"?", 218}, {"W", 1}}}	{0.005762360262763628, {{"T", 17353}, {"N", 347}, {"C", 1}, {"?", 78}}}	{0.004092657771957109, {{"T", 24433}, {"N", 122}, {"C", 1}}}	{0.0025687130747495505, {{"T", 38928}, {"N", 41}, {"G", 1}, {"C", 1}}}	{0., {{"T", 3678}, {"N", 7}}}	{0.003435953820780649, {{"T", 29103}, {"N", 63}, {"C", 1}}}	{0., {{"T", 4068}, {"N", 1}}}	0.28538	20A	0.33917	20B	-1.1537	20C	-0.89047	20E	0.1519	20G	-1.1119	20I	0.32801	21C	-0.63846	21I	0.070465	21J	-0.07139	21K	0.43113	21L	0.56353	22A	0.73534	22B	0.46485	22C	0.12811	22D	0.25708	22E	0.27719	22	0.36061	23A	0.26614	23B	0.84817	23D	0.76872
3493	T3493A	ORF1ab/nsp3	N258K	nonsyn	3	{"BA.2", "BA.5", "BA.4"}	{0., {{"T", 3462}, {"N", 1}, {"?", 19}}}	{0., {{"T", 17368}, {"N", 328}, {"C", 68}, {"?", 15}}}	{0., {{"T", 24191}, {"N", 365}}}	{0., {{"T", 38531}, {"N", 439}, {"C", 1}}}	{0., {{"T", 3591}, {"N", 94}}}	{0., {{"T", 28601}, {"N", 561}, {"C", 5}}}	{0., {{"T", 4034}, {"N", 35}}}	-0.77213	20A	-0.44705	20B	-0.37915	20C	-0.29593	20E	-0.32534	20G	-0.4039	20I	-1.0936	21C	-0.193	21I	-0.48736	21J	-0.50925	21K	0.21009	21L	-0.48657	22A	-0.43344	22B	-1.675	22C	-0.53634	22D	-0.22921	22E	-0.90673	22	-0.19041	23A	-0.63879	23B	-0.16936	23D	-0.24694
16552	T16552C	ORF1ab/nsp13	F106L	nonsyn	3	{"BA.2", "BA.5", "BA.4"}	{0., {{"T", 3365}, {"N", 9}, {"?", 108}}}	{0., {{"T", 17447}, {"N", 280}, {"?", 52}}}	{0., {{"T", 24362}, {"N", 194}}}	{0., {{"T", 38871}, {"N", 99}, {"Y", 1}}}	{0., {{"T", 3669}, {"N", 15}, {"Y", 1}}}	{0.0034430519212229724, {{"T", 29043}, {"N", 123}, {"C", 1}}}	{0., {{"T", 4065}, {"N", 3}, {"-", 1}}}	-2.8006	20A	-1.2703	20B	-1.1537	20C	-0.89047	20E	0.1519	20G	-1.1119	20I	-1.1383	21C	-0.63846	21I	-1.539	21J	-2.734	21K	-3.1242	21L	-2.8705	22A	-1.2106	22B	-2.9691	22C	-1.4813	22D	-0.84153	22E	-0.82142	22	-0.73801	23A	-1.9311	23B	-0.76126	23D	-0.84071
27881	C27881T	ORF7b	H42H	syn	3	{"BA.2", "BA.5"}	{0.29171528588098017, {{"C", 3416}, {"N", 10}, {"T", 10}, {"?", 44}, {"A", 2}}}	{0.27716826423374524, {{"C", 17268}, {"N", 394}, {"-", 13}, {"T", 48}, {"Y", 1}, {"A", 2}, {"?", 53}}}	{0.06996748569782278, {{"C", 24280}, {"N", 259}, {"T", 17}}}	{0.13319056697396256, {{"C", 38240}, {"N", 674}, {"T", 51}, {"M", 2}, {"-", 1}, {"Y", 3}}}	{0.08310249307479224, {{"C", 3607}, {"N", 75}, {"T", 3}}}	{0.16527763125505504, {{"C", 28382}, {"N", 724}, {"T", 47}, {"-", 4}, {"A", 8}, {"Y", 2}}}	{0.09910802775024777, {{"C", 4032}, {"N", 30}, {"T", 4}, {"-", 3}}}	0.8206	20A	0.77609	20B	0.7444	20C	0.79834	20E	0.9422	20G	0.473	20I	0.98789	21C	0.76626	21I	1.0079	21J	0.71507	21K	0.88875	21L	0.77624	22A	1.0589	22B	0.74495	22C	0.80811	22D	1.0525	22E	0.82586	22	0.92512	23A	1.0409	23B	0.80437	23D	0.6917
23013	C23013T	S	A484V	nonsyn	3	{"BA.2", "BA.5"}	{0., {{"N", 9}, {"A", 3442}, {"?", 31}}}	{0., {{"A", 13527}, {"N", 4221}, {"C", 2}, {"M", 4}, {"?", 25}}}	{0.14900045527916891, {{"C", 24124}, {"N", 382}, {"T", 36}, {"A", 1}, {"M", 6}, {"Y", 7}}}	{0.02570033410434336, {{"C", 38856}, {"N", 57}, {"T", 10}, {"Y", 3}, {"M", 1}, {"G", 44}}}	{0.1632208922742111, {{"C", 3670}, {"N", 9}, {"T", 6}}}	{0.07920928470572029, {{"C", 29014}, {"N", 126}, {"T", 23}, {"Y", 4}}}	{0., {{"C", 4067}, {"N", 2}}}	0.62521	21K	1.1499	21L	-0.16001	22A	0.96207	22C	0.31699	22	-0.1735	23A	-0.55103	23B	-1.0415	23D	0.045073
16726	C16726T	ORF1ab/nsp13	H164Y	nonsyn	3	{"BA.2", "BA.5"}	{0.029940119760479042, {{"C", 3339}, {"N", 9}, {"?", 132}, {"Y", 1}, {"T", 1}}}	{0.8259755055539733, {{"C", 17410}, {"N", 157}, {"T", 145}, {"Y", 4}, {"?", 63}}}	{0.05706599274446664, {{"C", 24519}, {"N", 22}, {"T", 14}, {"Y", 1}}}	{0.14633770634900262, {{"C", 38894}, {"N", 15}, {"T", 57}, {"Y", 5}}}	{0.027166530834012496, {{"C", 3680}, {"T", 1}, {"Y", 1}, {"N", 3}}}	{1.2352032938754505, {{"C", 28785}, {"T", 360}, {"Y", 7}, {"N", 15}}}	{0.02457606291472106, {{"C", 4068}, {"T", 1}}}	1.1758	20A	0.7416	20B	0.7844	20C	1.2133	20E	0.98569	20G	0.98383	20I	0.76374	21C	0.46398	21I	0.98566	21J	1.2656	21K	1.139	21L	1.1049	22A	1.0892	22B	1.5257	22C	1.3129	22D	1.1239	22E	0.43543	22	1.1764	23A	1.023	23B	1.2272	23D	0.35523
23118	A23118T	S	H519L	nonsyn	3	{"BA.2"}	{0., {{"N", 9}, {"A", 3437}, {"?", 36}}}	{0., {{"A", 13750}, {"N", 3998}, {"G", 1}, {"W", 1}, {"?", 29}}}	{0., {{"A", 24216}, {"N", 340}}}	{0., {{"A", 38904}, {"N", 65}, {"R", 1}, {"G", 1}}}	{0., {{"A", 3677}, {"N", 8}}}	{0., {{"A", 29038}, {"N", 129}}}	{0., {{"A", 4067}, {"N", 2}}}	1.4797	20A	-0.64034	20B	-0.54766	20C	-0.37905	20E	-0.41367	20G	0.51321	20I	-0.23623	21C	-0.28953	21I	0.26703	21J	1.7174	21K	2.308	21L	-1.7738	22A	-0.49252	22B	1.0375	22C	-0.62712	22D	-0.25259	22E	0.99559	22	-0.28519	23A	0.98835	23B	0.83854	23D	1.2519
22624	C22624A	S	N354K	nonsyn	3	{"BA.2", "BA.5"}	{0., {{"C", 3339}, {"N", 2}, {"?", 138}, {"M", 1}, {"T", 2}}}	{0.07443458345261952, {{"C", 17414}, {"N", 249}, {"A", 13}, {"T", 38}, {"Y", 2}, {"?", 63}}}	{0.0288659793814433, {{"C", 24230}, {"N", 301}, {"Y", 2}, {"A", 7}, {"M", 1}, {"T", 13}, {"-", 2}}}	{0.019971469329529243, {{"C", 35009}, {"N", 3918}, {"T", 34}, {"A", 7}, {"Y", 1}, {"M", 2}}}	{0., {{"C", 3157}, {"N", 525}, {"T", 2}, {"M", 1}}}	{0.012179278986683988, {{"C", 24586}, {"N", 4533}, {"T", 43}, {"A", 3}, {"M", 1}, {"Y", 1}}}	{0.052056220718375845, {{"C", 3835}, {"N", 225}, {"G", 3}, {"A", 2}, {"T", 2}, {"Y", 2}}}	1.9361	20A	1.5705	20B	1.2258	20C	1.003	20E	1.3656	20G	2.0808	20I	1.8612	21C	0.6826	21I	1.1967	21J	1.7012	21K	2.2177	21L	1.9919	22A	-0.86697	22B	1.1296	22C	1.1511	22D	-0.58976	22E	1.5226	22	1.6303	23A	2.5484	23B	2.1944	23D	2.3614
22917	T22917G	S	L452R	nonsyn	3	{"BA.2"}	{0.11716461628588166, {{"N", 9}, {"T", 3410}, {"?", 59}, {"G", 4}}}	{99.97827503801868, {{"G", 13806}, {"N", 3929}, {"A", 2}, {"?", 41}, {"T", 1}}}	{0.16764459346186086, {{"N", 16204}, {"T", 8337}, {"G", 14}, {"K", 1}}}	{9.439842314146446, {{"T", 33100}, {"N", 1394}, {"A", 899}, {"K", 20}, {"W", 9}, {"G", 3544}, {"R", 5}}}	{100., {{"G", 3415}, {"N", 270}}}	{99.96274356395067, {{"T", 8}, {"G", 26831}, {"N", 2315}, {"K", 11}, {"A", 2}}}	{0.0775995861355406, {{"T", 3863}, {"K", 4}, {"N", 199}, {"G", 3}}}	4.6349	20A	3.5651	20B	3.7107	20C	3.4042	20E	1.3944	20G	2.7429	20I	3.0161	21K	5.0159	21L	4.0556	22D	3.5503	22	1.8336	23A	2.5767	23B	-0.098924	23D	2.273
22458	C22458T	S	T299I	nonsyn	3	{"BA.2", "BA.5"}	{0.34954849985435477, {{"N", 2}, {"C", 3421}, {"Y", 1}, {"?", 46}, {"T", 12}}}	{0.2586378407056171, {{"C", 15040}, {"N", 2679}, {"T", 39}, {"Y", 1}, {"?", 20}}}	{0.053134962805526036, {{"C", 24453}, {"N", 87}, {"T", 13}, {"-", 2}, {"Y", 1}}}	{0.023223409196470042, {{"C", 38745}, {"N", 216}, {"T", 9}, {"Y", 1}}}	{0., {{"C", 3650}, {"N", 35}}}	{0.1039176971838304, {{"C", 28839}, {"N", 293}, {"T", 30}, {"Y", 5}}}	{0., {{"C", 3915}, {"N", 152}, {"Y", 2}}}	0.48733	20A	0.19506	20B	-0.31421	20C	0.18743	20E	0.43138	20G	0.10528	20I	0.36079	21C	0.67529	21I	0.86648	21J	0.43557	21K	0.76483	21L	-0.25765	22A	0.38104	22B	0.89523	22C	-0.17771	22D	-1.1448	22E	0.57454	22	-0.1735	23A	0.57615	23B	0.057158	23D	0.86605
20978	C20978T	ORF1ab/nsp16	A107V	nonsyn	3	{"BA.2", "BA.5"}	{0., {{"C", 3306}, {"N", 6}, {"?", 169}, {"M", 1}}}	{0., {{"C", 17432}, {"N", 283}, {"Y", 2}, {"?", 61}, {"M", 1}}}	{0., {{"C", 24305}, {"N", 251}}}	{0.0025967281225655675, {{"C", 38509}, {"N", 458}, {"Y", 3}, {"T", 1}}}	{0., {{"C", 3606}, {"N", 79}}}	{0.006994963626189145, {{"C", 28590}, {"N", 569}, {"Y", 5}, {"T", 2}, {"M", 1}}}	{0., {{"C", 4051}, {"N", 18}}}	-5.1938	20A	-3.3015	20B	-2.0488	20C	-2.757	20E	-2.8645	20G	-3.1906	20I	-3.431	21C	-2.3692	21I	-3.503	21J	-5.9326	21K	-5.1727	21L	-5.0198	22A	-3.1155	22B	-5.0632	22C	-3.3966	22D	-2.2434	22E	-2.6706	22	-2.1194	23A	-3.6865	23B	-2.1401	23D	-2.3528
4543	C4543T	ORF1ab/nsp3	T608T	syn	3	{"BA.2", "BA.5"}	{0.33670033670033667, {{"C", 3256}, {"N", 7}, {"?", 206}, {"S", 1}, {"T", 11}, {"Y", 1}}}	{0.1222849822395621, {{"C", 17152}, {"N", 523}, {"T", 21}, {"Y", 4}, {"?", 79}}}	{0.05391059135771751, {{"C", 24101}, {"N", 441}, {"T", 13}, {"Y", 1}}}	{0.05786239770754691, {{"C", 36272}, {"N", 2674}, {"T", 21}, {"-", 1}, {"Y", 3}}}	{0.1492091912861832, {{"C", 3346}, {"N", 333}, {"T", 5}, {"-", 1}}}	{0.14293440469751992, {{"C", 25849}, {"N", 3272}, {"Y", 5}, {"T", 37}, {"-", 3}, {"S", 1}}}	{0.10495932826029913, {{"C", 3807}, {"N", 258}, {"T", 4}}}	0.9731	20A	1.4435	20B	1.222	20C	1.0497	20E	1.2787	20G	1.2283	20I	0.98789	21C	0.9266	21I	0.98566	21J	0.95799	21K	0.87938	21L	0.98407	22A	0.9954	22B	0.94562	22C	0.57371	22D	1.0525	22E	0.78462	22	0.27849	23A	0.84607	23B	0.42488	23D	1.1437
16409	C16409G	ORF1ab/nsp13	T58R	nonsyn	3	{"BA.2", "BA.5"}	{0., {{"C", 3314}, {"N", 12}, {"?", 156}}}	{0., {{"C", 16763}, {"N", 952}, {"T", 1}, {"?", 63}}}	{0., {{"C", 24526}, {"N", 29}, {"T", 1}}}	{0., {{"C", 38936}, {"N", 33}, {"Y", 1}, {"T", 1}}}	{0., {{"C", 3677}, {"N", 8}}}	{0., {{"C", 29127}, {"N", 35}, {"T", 5}}}	{0., {{"C", 4068}, {"N", 1}}}	-3.5024	20A	-0.37745	20B	-0.27033	20C	-0.08465	20E	-0.35296	20G	-0.1168	20I	-1.4726	21C	-0.084652	21I	-0.49949	21J	-2.4759	21K	-1.3675	21L	-2.2866	22A	-0.22847	22B	-1.2164	22C	-0.27828	22D	-0.052184	22E	-0.34714	22	-0.055473	23A	-0.3385	23B	-0.072321	23D	-0.075508
16386	C16386A	ORF1ab/nsp13	C50Stop	nonsyn	3	{"BA.2", "BA.4"}	{0., {{"C", 3301}, {"N", 12}, {"?", 169}}}	{0., {{"C", 16702}, {"N", 1000}, {"T", 10}, {"?", 67}}}	{0., {{"C", 24407}, {"N", 148}, {"T", 1}}}	{0., {{"C", 38525}, {"N", 439}, {"T", 5}, {"Y", 2}}}	{0., {{"C", 3588}, {"N", 97}}}	{0., {{"C", 28583}, {"N", 577}, {"T", 6}, {"Y", 1}}}	{0., {{"C", 4045}, {"N", 24}}}	-4.4823	20A	-0.82743	20B	-0.72011	20C	-0.60646	20E	-0.58031	20G	-0.75242	20I	-1.7497	21C	-0.41601	21I	-1.2012	21J	-3.3802	21K	-2.5614	21L	-2.5189	22A	-0.86697	22B	-2.4257	22C	-1.0462	22D	-0.58976	22E	-1.4219	22	-0.56697	23A	-1.4589	23B	-0.51367	23D	-0.58302
16261	A16261C	ORF1ab/nsp13	N9H	nonsyn	3	{"BA.2"}	{0., {{"A", 3251}, {"N", 11}, {"?", 220}}}	{0., {{"A", 16704}, {"N", 998}, {"?", 77}}}	{0., {{"A", 24426}, {"N", 130}}}	{0., {{"A", 38533}, {"N", 437}, {"W", 1}}}	{0., {{"A", 3588}, {"N", 97}}}	{0., {{"A", 28584}, {"N", 583}}}	{0., {{"A", 4044}, {"N", 25}}}	0.055414	20A	-0.39471	20B	-0.25186	20C	-0.20201	20E	-0.22084	20G	-0.2635	20I	-0.76684	21C	-0.12661	21I	-0.45574	21J	0.287	21K	-1.3836	21L	0.65503	22A	-0.2117	22B	0.77163	22C	-0.28251	22D	-0.11677	22E	-0.44159	22	-0.12108	23A	-0.47073	23B	-0.10635	23D	-0.14156
10228	C10228T	ORF1ab/nsp5	L58L	syn	3	{"BA.2", "BA.5"}	{0.030404378230465188, {{"C", 3288}, {"N", 6}, {"?", 187}, {"T", 1}}}	{0.28173873045078196, {{"C", 17342}, {"N", 298}, {"T", 49}, {"Y", 3}, {"A", 1}, {"?", 86}}}	{0.10692548116466524, {{"C", 24290}, {"N", 238}, {"T", 26}, {"Y", 2}}}	{0.13144668677027757, {{"C", 38748}, {"T", 51}, {"N", 168}, {"Y", 4}}}	{0.10955902492467817, {{"C", 3647}, {"T", 4}, {"N", 34}}}	{0.17987477948043862, {{"C", 28855}, {"N", 250}, {"T", 52}, {"Y", 8}, {"G", 2}}}	{0.09866798223976321, {{"C", 4050}, {"N", 15}, {"T", 4}}}	0.94822	20A	0.66884	20B	0.96345	20C	1.286	20E	1.2464	20G	0.88698	20I	0.85033	21C	0.99806	21I	0.96294	21J	0.94158	21K	0.91179	21L	0.98899	22A	0.9954	22B	0.9554	22C	0.99786	22D	-0.63393	22E	1.0265	22	0.44554	23A	0.9482	23B	0.99543	23D	0.59162
25046	C25046T	S	P1162S	nonsyn	3	{"BA.1", "BA.2", "BA.5"}	{0.06337135614702154, {{"C", 3154}, {"?", 325}, {"M", 1}, {"T", 2}}}	{0.5101748351963313, {{"C", 17356}, {"N", 201}, {"T", 89}, {"Y", 2}, {"?", 131}}}	{0.09533283594462406, {{"C", 24103}, {"N", 424}, {"Y", 6}, {"T", 23}}}	{0.10942629357511334, {{"C", 38336}, {"N", 582}, {"T", 42}, {"Y", 7}, {"A", 1}, {"G", 3}}}	{0.055632823365785816, {{"C", 3593}, {"N", 90}, {"T", 2}}}	{0.15107863115733258, {{"C", 28419}, {"N", 701}, {"Y", 3}, {"-", 1}, {"T", 43}}}	{0.04945598417408506, {{"C", 4042}, {"N", 24}, {"T", 2}, {"Y", 1}}}	1.0964	20A	0.90324	20B	1.1153	20C	0.90656	20E	0.98569	20G	1.0435	20I	0.85033	21C	0.19572	21I	1.0296	21J	1.0894	21K	1.2746	21L	1.1643	22A	0.96207	22B	1.0788	22C	0.89387	22D	1.2531	22E	1.0591	22	1.0161	23A	0.86735	23B	1.2939	23D	1.2581
29203	C29203T	N	S310S	syn	3	{"BA.1", "BA.2", "BA.5"}	{0., {{"N", 4}, {"C", 3478}}}	{0.14393459611952328, {{"C", 17344}, {"N", 393}, {"-", 12}, {"T", 25}, {"Y", 3}, {"?", 2}}}	{0.048949622679991846, {{"C", 24503}, {"-", 12}, {"N", 28}, {"T", 12}, {"Y", 1}}}	{0.02310595363405304, {{"C", 38942}, {"T", 9}, {"N", 8}, {"Y", 4}, {"-", 7}, {"M", 1}}}	{0., {{"C", 3679}, {"Y", 2}, {"N", 2}, {"-", 2}}}	{0.09263389028030329, {{"C", 29120}, {"T", 27}, {"Y", 6}, {"N", 3}, {"-", 11}}}	{0., {{"C", 4065}, {"N", 2}, {"Y", 2}}}	-0.20144	20A	-0.35701	20B	-0.1029	20C	0.18743	20E	-0.46657	20G	-0.48251	20I	-0.32487	21C	-0.7598	21I	-0.36748	21J	-0.3305	21K	-0.26743	21L	-0.25765	22A	0.43988	22B	0.15717	22C	-0.17771	22D	0.15453	22E	-0.40196	22	0.71381	23A	-0.19002	23B	0.057158	23D	-1.2542
23086	C23086T	S	Y508Y	syn	3	{"BA.1", "BA.2"}	{0.3787878787878788, {{"N", 9}, {"C", 3419}, {"?", 40}, {"T", 13}, {"Y", 1}}}	{0.15647226173541964, {{"C", 14038}, {"N", 3686}, {"Y", 7}, {"T", 22}, {"?", 26}}}	{0.07388859242231435, {{"C", 24343}, {"N", 193}, {"T", 18}, {"Y", 2}}}	{0.0950814616847407, {{"C", 38877}, {"T", 37}, {"N", 57}}}	{0.027196083763937992, {{"C", 3676}, {"N", 8}, {"T", 1}}}	{0.4580678491475805, {{"C", 28902}, {"T", 133}, {"Y", 4}, {"N", 128}}}	{0.12294074256208506, {{"C", 4062}, {"N", 2}, {"T", 5}}}	1.042	20A	0.90324	20B	1.1153	20C	1.2503	20E	0.89674	20G	0.85249	20I	1.1506	21C	1.1861	21I	1.0509	21J	1.1682	21K	1.0156	21L	1.0181	22A	1.1472	22B	0.87961	22C	0.83752	22D	0.89213	22E	1.0265	22	0.58864	23A	0.51817	23B	-0.53063	23D	-0.40691
13197	C13197T	ORF1ab/nsp10	T58I	nonsyn	3	{"BA.1", "BA.2", "BA.5"}	{0., {{"C", 3384}, {"?", 98}}}	{0.03408897221748764, {{"C", 17595}, {"N", 140}, {"T", 6}, {"?", 38}}}	{0.03262509685575629, {{"C", 24513}, {"N", 33}, {"Y", 2}, {"T", 8}}}	{0.1284983680707255, {{"C", 38861}, {"T", 50}, {"Y", 4}, {"N", 56}}}	{0., {{"C", 3675}, {"N", 10}}}	{0.020609349775014597, {{"C", 29107}, {"T", 6}, {"N", 53}, {"Y", 1}}}	{0., {{"C", 4062}, {"N", 7}}}	-0.063915	20A	-1.1042	20B	-2.0488	20C	-0.8111	20E	-1.7658	20G	-0.79266	20I	0.55184	21C	-0.7598	21I	-0.13568	21J	-0.79095	21K	-0.26743	21L	0.71997	22A	-0.070947	22B	0.0057144	22C	0.31699	22D	0.32158	22E	-0.47342	22	0.44554	23A	0.45661	23B	-1.0415	23D	0.48039
9430	C9430T	ORF1ab/nsp4	I292I	syn	3	{"BA.1", "BA.5", "BA.4"}	{0.1869741352446245, {{"N", 40}, {"C", 3202}, {"?", 232}, {"T", 6}, {"A", 1}, {"Y", 1}}}	{0.614429593969722, {{"C", 15690}, {"N", 1880}, {"Y", 25}, {"T", 97}, {"?", 87}}}	{0.14199799532241897, {{"C", 23910}, {"N", 608}, {"T", 34}, {"Y", 4}}}	{0.4072689779610774, {{"C", 38637}, {"N", 170}, {"T", 158}, {"Y", 6}}}	{0.10967918837400603, {{"C", 3643}, {"N", 37}, {"T", 4}, {"Y", 1}}}	{0.29164641344351083, {{"C", 28718}, {"N", 358}, {"T", 84}, {"Y", 7}}}	{0.22211253701875616, {{"C", 4040}, {"N", 15}, {"T", 9}, {"Y", 2}, {"A", 3}}}	1.6825	20A	1.8518	20B	1.6317	20C	1.6374	20E	1.8084	20G	1.8783	20I	1.7068	21C	1.6381	21I	1.7597	21J	1.8274	21K	1.4853	21L	1.5553	22A	1.7898	22B	1.5999	22C	1.5663	22D	1.6068	22E	1.3487	22	1.4915	23A	1.4896	23B	0.90446	23D	1.6175
10492	T10492A	ORF1ab/nsp5	G146G	syn	3	{"BA.1", "BA.2", "BA.5"}	{0., {{"T", 3341}, {"N", 5}, {"?", 135}, {"G", 1}}}	{0., {{"T", 17162}, {"N", 551}, {"?", 66}}}	{0., {{"T", 24164}, {"N", 392}}}	{0., {{"T", 38724}, {"N", 247}}}	{0., {{"T", 3642}, {"N", 43}}}	{0., {{"T", 28797}, {"N", 370}}}	{0., {{"T", 4047}, {"N", 22}}}	-1.8707	20A	-0.44705	20B	-0.37915	20C	-0.29593	20E	-0.32534	20G	-0.4039	20I	-1.0936	21C	-0.193	21I	-0.48736	21J	-2.1187	21K	-1.9871	21L	-0.48657	22A	-0.43344	22B	-1.675	22C	-0.53634	22D	-0.22921	22E	0.19189	22	-0.19041	23A	-0.63879	23B	-0.16936	23D	-0.24694
27494	C27494T	ORF7a	P34L	nonsyn	3	{"BA.1", "BA.2", "XBB"}	{0.029036004645760744, {{"N", 2}, {"C", 3443}, {"?", 36}, {"T", 1}}}	{0.2482535650366607, {{"C", 17276}, {"N", 423}, {"T", 43}, {"-", 2}, {"A", 2}, {"?", 33}}}	{0.08229098090849243, {{"C", 24284}, {"N", 248}, {"T", 20}, {"Y", 3}, {"-", 1}}}	{0.2607561929595828, {{"C", 38244}, {"T", 100}, {"N", 612}, {"M", 1}, {"A", 6}, {"Y", 7}, {"-", 1}}}	{3.6821705426356592, {{"C", 3479}, {"N", 71}, {"T", 133}, {"Y", 2}}}	{0.11531607086696719, {{"C", 28576}, {"N", 540}, {"T", 33}, {"Y", 4}, {"A", 7}, {"-", 6}, {"G", 1}}}	{0.09913258983890955, {{"C", 4031}, {"N", 33}, {"T", 4}, {"Y", 1}}}	1.1481	20A	0.70588	20B	0.93011	20C	1.0042	20E	1.1058	20G	1.1532	20I	1.4027	21C	1.392	21I	0.73114	21J	1.1566	21K	0.93876	21L	1.2126	22A	1.5193	22B	1.2339	22C	1.1573	22D	1.0525	22E	0.90357	22	-0.1735	23A	1.1887	23B	0.99543	23D	0.78267
18555	C18555T	ORF1ab/nsp14	D172D	syn	3	{"BA.1", "BA.2"}	{0.17980221756068324, {{"C", 3331}, {"N", 4}, {"?", 141}, {"T", 6}}}	{0.17285088730122147, {{"C", 17326}, {"N", 358}, {"Y", 5}, {"T", 30}, {"?", 60}}}	{0.065775950668037, {{"C", 24309}, {"N", 229}, {"Y", 2}, {"T", 16}}}	{0.18581604211830288, {{"C", 38676}, {"T", 72}, {"N", 219}, {"Y", 4}}}	{0., {{"C", 3661}, {"N", 24}}}	{0.19004180919802355, {{"C", 28886}, {"N", 221}, {"Y", 5}, {"T", 55}}}	{0.07412898443291327, {{"C", 4044}, {"T", 3}, {"N", 22}}}	1.3175	20A	1.4777	20B	1.3852	20C	1.3205	20E	1.6242	20G	1.3633	20I	1.408	21C	1.2943	21I	1.0717	21J	1.3813	21K	1.2023	21L	1.2474	22A	1.1186	22B	1.2522	22C	1.2762	22D	1.1906	22E	1.3245	22	1.0161	23A	1.2038	23B	1.2939	23D	1.1437
28963	T28963G	N	L230L	syn	3	{"BA.1", "BA.2", "BA.5"}	{0., {{"N", 10}, {"T", 3471}, {"?", 1}}}	{0., {{"T", 16586}, {"N", 1173}, {"-", 10}, {"?", 10}}}	{0., {{"T", 24340}, {"N", 208}, {"-", 7}, {"C", 1}}}	{0., {{"T", 38889}, {"N", 68}, {"A", 2}, {"K", 4}, {"-", 7}, {"C", 1}}}	{0., {{"T", 3678}, {"N", 5}, {"-", 2}}}	{0., {{"T", 29053}, {"N", 100}, {"-", 11}, {"A", 3}}}	{0., {{"T", 4065}, {"N", 4}}}	0.12664	20A	0.77192	20B	0.802	20C	-0.20667	20E	-0.215	20G	-0.30158	20I	-0.87575	21C	-0.15054	21I	-0.4547	21J	0.44031	21K	0.31723	21L	-0.0661	22A	-0.25245	22B	-1.1635	22C	-0.34234	22D	-0.11324	22E	-0.51605	22	-0.11236	23A	0.63084	23B	-0.098924	23D	-0.12489
18895	T18895C	ORF1ab/nsp14	F286L	nonsyn	3	{"BA.1", "BA.2", "BA.5"}	{0., {{"T", 3291}, {"N", 2}, {"?", 188}, {"K", 1}}}	{0., {{"T", 17448}, {"N", 251}, {"Y", 1}, {"?", 79}}}	{0., {{"T", 24447}, {"N", 108}, {"Y", 1}}}	{0., {{"T", 38818}, {"N", 150}, {"Y", 3}}}	{0., {{"T", 3665}, {"N", 18}, {"Y", 2}}}	{0., {{"T", 29007}, {"N", 156}, {"Y", 4}}}	{0., {{"T", 4058}, {"N", 11}}}	-2.5999	20A	-0.17165	20B	-1.1537	20C	-0.89047	20E	0.1519	20G	-1.1119	20I	-2.2369	21C	-0.63846	21I	-1.539	21J	-2.734	21K	-1.5148	21L	-2.8705	22A	-1.2106	22B	-2.9691	22C	-1.4813	22D	-0.84153	22E	-1.92	22	-0.73801	23A	-1.9311	23B	-0.76126	23D	-0.84071
10323	A10323G	ORF1ab/nsp5	K90R	nonsyn	3	{"BA.1", "BA.2"}	{1.438417740485466, {{"A", 3289}, {"N", 6}, {"?", 139}, {"G", 48}}}	{0.8461892700897996, {{"A", 17225}, {"N", 349}, {"G", 147}, {"R", 4}, {"?", 54}}}	{0.31810294968189706, {{"A", 24129}, {"N", 334}, {"G", 77}, {"R", 16}}}	{0.8769214897348603, {{"A", 38432}, {"G", 340}, {"N", 180}, {"R", 19}}}	{0.4662643993417444, {{"A", 3629}, {"N", 35}, {"G", 17}, {"R", 4}}}	{0.5812746522731991, {{"A", 28734}, {"N", 253}, {"G", 168}, {"R", 12}}}	{0.6416584402764067, {{"A", 4026}, {"G", 26}, {"N", 15}, {"R", 2}}}	4.5204	20A	4.3475	20B	4.5754	20C	3.7749	20E	4.1684	20G	-0.08115	20I	4.8279	21C	4.3036	21I	4.3213	21J	4.4051	21K	4.5136	21L	4.5115	22A	4.2485	22B	4.5933	22C	4.29	22D	3.6874	22E	4.2802	22	3.8146	23A	4.148	23B	3.5506	23D	3.5793
13458	C13458T	ORF1ab/nsp12	S6L	nonsyn	3	{"BA.1", "BA.2", "BA.5"}	{0.15019525382997898, {{"N", 9}, {"C", 3324}, {"?", 144}, {"T", 5}}}	{0.32863553055678446, {{"C", 15771}, {"N", 1884}, {"T", 52}, {"Y", 6}, {"?", 66}}}	{0.06246356292162905, {{"C", 23999}, {"N", 542}, {"T", 15}}}	{0.05298995840288265, {{"C", 37723}, {"N", 1228}, {"T", 20}}}	{0.028977108084613158, {{"C", 3450}, {"N", 234}, {"T", 1}}}	{0.04757373929590866, {{"C", 27313}, {"N", 1839}, {"T", 13}, {"Y", 2}}}	{0.07662835249042146, {{"C", 3912}, {"N", 154}, {"T", 3}}}	1.1179	20A	1.1645	20B	1.143	20C	1.1748	20E	1.453	20G	1.4823	20I	1.2166	21C	1.0648	21I	0.96294	21J	1.308	21K	1.0073	21L	0.89638	22A	0.89186	22B	0.9157	22C	0.97286	22D	0.80116	22E	1.0591	22	0.71381	23A	0.54758	23B	1.2272	23D	0.21213
22000	C22000T	S	H146H	syn	3	{"BA.1", "BA.2"}	{0.2736394040741867, {{"C", 3278}, {"N", 2}, {"?", 187}, {"A", 2}, {"T", 9}, {"-", 4}}}	{0.3635845155771013, {{"C", 13975}, {"N", 3676}, {"T", 51}, {"A", 1}, {"Y", 1}, {"?", 75}}}	{0.05353319057815846, {{"C", 24269}, {"N", 264}, {"T", 13}, {"Y", 5}, {"M", 2}, {"A", 1}, {"-", 1}, {"G", 1}}}	{0.14968514503974398, {{"C", 38684}, {"N", 211}, {"T", 58}, {"Y", 9}, {"M", 3}, {"A", 6}}}	{0.3854625550660793, {{"C", 3614}, {"A", 4}, {"N", 51}, {"T", 14}, {"M", 1}, {"Y", 1}}}	{0.1853146853146853, {{"C", 28528}, {"N", 540}, {"A", 19}, {"T", 53}, {"Y", 3}, {"-", 19}, {"M", 5}}}	{0.024740227610094014, {{"A", 4039}, {"N", 22}, {"M", 4}, {"C", 2}, {"T", 1}, {"-", 1}}}	1.0034	20A	0.63037	20B	1.1153	20C	0.53883	20E	0.56953	20G	1.0999	20I	0.9469	21C	-0.17201	21I	1.0509	21J	1.0153	21K	0.16963	21L	1.1179	22A	1.202	22B	1.322	22C	1.1985	22D	1.3676	22E	1.3606
22580	G22580A	S	E340K	nonsyn	3	{"BA.1", "BA.2"}	{0., {{"G", 3443}, {"?", 39}}}	{0., {{"G", 17484}, {"N", 277}, {"?", 18}}}	{0.012392085588004462, {{"G", 24206}, {"N", 341}, {"-", 2}, {"R", 4}, {"A", 3}}}	{0.0028611484649938485, {{"G", 34948}, {"N", 4016}, {"R", 3}, {"V", 1}, {"C", 2}, {"A", 1}}}	{0., {{"G", 3149}, {"N", 535}, {"R", 1}}}	{0.00814464896562958, {{"G", 24549}, {"N", 4606}, {"C", 5}, {"A", 2}, {"S", 2}, {"R", 2}, {"K", 1}}}	{0., {{"G", 3849}, {"N", 220}}}	0.35461	20A	-1.9688	20B	-1.7458	20C	-0.45624	20E	-1.448	20G	-1.8439	20I	-1.9328	21C	0.45811	21I	-0.7207	21J	-0.20147	21K	1.1664	21L	1.2616	22A	-0.85563	22B	0.21496	22C	-2.1226	22D	0.12915	22E	0.60156	22	-0.16195	23A	-1.0246	23B	-1.2579	23D	-1.416
11654	T11654C	ORF1ab/nsp6	F228L	nonsyn	3	{"BA.1", "BA.2", "BA.5"}	{0., {{"T", 3369}, {"N", 3}, {"?", 109}, {"W", 1}}}	{0., {{"T", 17688}, {"N", 52}, {"Y", 1}, {"?", 38}}}	{0., {{"T", 24514}, {"N", 42}}}	{0., {{"T", 38860}, {"N", 109}, {"Y", 2}}}	{0., {{"T", 3664}, {"N", 21}}}	{0., {{"T", 29001}, {"N", 164}, {"Y", 2}}}	{0., {{"T", 4062}, {"N", 7}}}	-1.2366	20A	-0.17165	20B	0.79224	20C	-0.89047	20E	0.66273	20G	-1.1119	20I	-1.1383	21C	-0.63846	21I	0.070465	21J	-1.6354	21K	-1.5148	21L	-0.92454	22A	-1.2106	22B	-1.8705	22C	-1.4813	22D	-0.84153	22E	-1.92	22	-0.73801	23A	-0.32165	23B	-0.76126	23D	-0.84071
26526	G26526T	M	A2S	nonsyn	3	{"BA.1", "BA.5"}	{1.6, {{"G", 3320}, {"N", 6}, {"T", 54}, {"?", 101}, {"A", 1}}}	{0.20066100094428707, {{"G", 16907}, {"N", 765}, {"K", 4}, {"T", 34}, {"S", 1}, {"A", 2}, {"C", 1}, {"-", 1}, {"?", 64}}}	{0.008708904855214456, {{"G", 22959}, {"N", 1589}, {"K", 2}, {"A", 4}, {"T", 2}}}	{0.057021408947177436, {{"G", 38559}, {"N", 385}, {"T", 22}, {"K", 4}, {"A", 1}}}	{0.08307947936859596, {{"G", 3608}, {"N", 74}, {"T", 3}}}	{0.17559879188031186, {{"G", 28422}, {"N", 684}, {"K", 8}, {"T", 50}, {"-", 1}, {"A", 2}}}	{0.024703557312252964, {{"G", 4045}, {"N", 20}, {"A", 2}, {"K", 1}, {"T", 1}}}	1.5971	20A	0.90943	20B	1.2866	20C	1.0009	20E	1.2333	20G	1.3238	20I	1.65	21C	1.0017	21I	1.5114	21J	1.6181	21K	0.67646	21L	1.9352	22A	0.74741	22B	1.7583	22C	1.4687	22D	1.9005	22E	2.2867	22	1.3425	23A	1.8864	23B	0.73374	23D	1.4769
28313	C28313T	N	R14C	nonsyn	3	{"BA.1", "BA.2", "XBB"}	{0.4024144869215292, {{"C", 3465}, {"N", 2}, {"T", 14}, {"?", 1}}}	{0.05080440304826418, {{"C", 17706}, {"N", 46}, {"Y", 3}, {"T", 9}, {"-", 2}, {"?", 13}}}	{0.05296825978894186, {{"C", 24529}, {"T", 13}, {"A", 1}, {"Y", 4}, {"N", 9}}}	{0.061916309787936635, {{"C", 38738}, {"T", 24}, {"Y", 7}, {"N", 201}, {"-", 1}}}	{0.027210884353741496, {{"C", 3674}, {"T", 1}, {"N", 10}}}	{0.030952299067991886, {{"C", 29067}, {"N", 86}, {"Y", 1}, {"T", 9}, {"-", 2}, {"G", 1}, {"S", 1}}}	{0.02461235540241201, {{"C", 4062}, {"T", 1}, {"N", 6}}}	0.89588	20A	0.30947	20B	0.21987	20C	-0.048955	20E	1.0274	20G	0.6161	20I	1.7185	21C	0.76626	21I	0.81452	21J	1.1764	21K	0.63543	21L	0.61139	22A	0.54809	22B	0.48589	22C	0.41008	22D	0.15453	22E	-1.3714	22	0.82503	23A	0.35652	23B	0.42488	23D	1.0812
9286	C9286T	ORF1ab/nsp4	N244N	syn	3	{"BA.1", "BA.2", "BA.5"}	{0.1554243083618278, {{"C", 3212}, {"N", 37}, {"?", 228}, {"T", 5}}}	{0.08190008190008191, {{"C", 15860}, {"N", 1830}, {"T", 13}, {"?", 76}}}	{0.053388090349075976, {{"C", 24337}, {"N", 205}, {"T", 13}, {"Y", 1}}}	{0.0694712466229255, {{"C", 38838}, {"N", 104}, {"T", 27}, {"Y", 2}}}	{0.16366612111292964, {{"C", 3660}, {"N", 19}, {"T", 6}}}	{0.13782647646612914, {{"C", 28982}, {"N", 142}, {"T", 40}, {"Y", 3}}}	{0.02461235540241201, {{"C", 4062}, {"N", 6}, {"T", 1}}}	0.92397	20A	0.98901	20B	0.96345	20C	1.0931	20E	0.63205	20G	1.1789	20I	0.9385	21C	0.84964	21I	0.96294	21J	0.88849	21K	0.96933	21L	0.85792	22A	0.81636	22B	0.9699	22C	0.74655	22D	0.80116	22E	0.78462	22	0.82503	23A	0.96743	23B	0.69315	23D	0.94302
12043	C12043T	ORF1ab/nsp7	D67D	syn	3	{"Delta", "BA.1"}	{0., {{"C", 3454}, {"N", 1}, {"?", 27}}}	{0.02856489945155393, {{"C", 17499}, {"N", 244}, {"T", 5}, {"Y", 1}, {"?", 30}}}	{0.06557108315232982, {{"C", 24385}, {"N", 153}, {"T", 16}, {"Y", 2}}}	{0.05481168271865946, {{"C", 38292}, {"N", 658}, {"T", 21}}}	{0.05702879954376961, {{"C", 3505}, {"N", 178}, {"T", 2}}}	{0.03245114300137016, {{"C", 27725}, {"N", 1432}, {"T", 9}, {"Y", 1}}}	{0.1805519731751354, {{"C", 3870}, {"N", 192}, {"T", 7}}}	0.13752	20A	0.2539	20B	0.21987	20C	0.076208	20E	0.50283	20G	-0.055064	20I	0.17997	21C	0.19572	21I	-0.2841	21J	-0.00037128	21K	0.20719	21L	0.16757	22A	0.43988	22B	0.32588	22C	0.0374	22D	-0.046141	22E	-0.15834	22	-1.0208	23A	0.28377	23B	0.69315	23D	-0.40691
9979	C9979T	ORF1ab/nsp4	L475L	syn	3	{"Delta", "BA.2", "BA.4"}	{0.33752684872660327, {{"C", 3248}, {"N", 8}, {"?", 215}, {"T", 11}}}	{0.07756563245823389, {{"C", 16747}, {"N", 923}, {"T", 13}, {"Y", 3}, {"?", 93}}}	{0.04193223750419322, {{"C", 23838}, {"N", 702}, {"T", 10}, {"Y", 6}}}	{0.11855670103092784, {{"C", 38753}, {"T", 46}, {"N", 166}, {"Y", 5}, {"A", 1}}}	{0.27314941272876264, {{"C", 3651}, {"N", 23}, {"T", 10}, {"Y", 1}}}	{0.2311460705168012, {{"C", 28916}, {"N", 178}, {"T", 67}, {"Y", 3}, {"A", 3}}}	{0.12339585389930897, {{"C", 4047}, {"N", 17}, {"T", 5}}}	0.93958	20A	0.90324	20B	1.1153	20C	0.85391	20E	0.84911	20G	1.1789	20I	1.0945	21C	1.0648	21I	0.67142	21J	0.9122	21K	0.89803	21L	0.93342	22A	0.9954	22B	0.97944	22C	0.94722	22D	0.46468	22E	1.0429	22	0.58864	23A	0.63096	23B	0.42488	23D	0.6917
27970	C27970T	ORF8	T26I	nonsyn	3	{"Delta", "BA.1", "BA.5"}	{0., {{"C", 3448}, {"N", 10}, {"?", 24}}}	{0.03444910145260378, {{"C", 17411}, {"N", 325}, {"T", 6}, {"Y", 1}, {"-", 1}, {"?", 35}}}	{0.016414970453053183, {{"C", 24364}, {"N", 185}, {"Y", 3}, {"T", 4}}}	{0.06006006006006006, {{"C", 38271}, {"N", 671}, {"T", 23}, {"A", 1}, {"Y", 2}, {"-", 3}}}	{0., {{"C", 3639}, {"N", 46}}}	{0.04195364122644478, {{"C", 28591}, {"N", 561}, {"Y", 1}, {"-", 2}, {"T", 12}}}	{0.024709661477637757, {{"C", 4046}, {"N", 22}, {"T", 1}}}	0.35748	20A	0.98901	20B	0.70272	20C	-0.048955	20E	0.50283	20G	-0.79266	20I	-0.52223	21C	0.33882	21I	0.25823	21J	0.26789	21K	0.46565	21L	0.71352	22A	0.31852	22B	0.30745	22C	0.26697	22D	0.70107	22E	0.49342	22	0.077817	23A	0.20529	23B	-0.19416	23D	0.045073
14229	G14229C	ORF1ab/nsp12	K263N	nonsyn	3	{"Delta", "BA.5"}	{0., {{"G", 3427}, {"N", 3}, {"?", 51}, {"T", 1}}}	{0., {{"G", 17380}, {"N", 366}, {"S", 3}, {"K", 3}, {"T", 6}, {"?", 21}}}	{0., {{"G", 23696}, {"N", 856}, {"A", 3}, {"S", 1}}}	{0., {{"G", 38765}, {"N", 203}, {"S", 1}, {"A", 2}}}	{0.027412280701754384, {{"G", 3647}, {"N", 37}, {"C", 1}}}	{0.0069288065130781226, {{"G", 28854}, {"N", 295}, {"C", 2}, {"A", 9}, {"R", 1}, {"S", 6}}}	{0., {{"G", 4056}, {"N", 13}}}	-0.24314	20A	-0.68013	20B	-0.54848	20C	-0.44997	20E	0.79537	20G	0.65336	20I	0.44192	21C	-0.18784	21I	0.28767	21J	0.10477	21K	-0.67403	21L	-0.67281	22A	-0.45198	22B	-0.66454	22C	-0.55118	22D	-0.33229	22E	-0.93157	22	-0.22241	23A	-0.79244	23B	-0.26741	23D	-0.27385
6541	C6541T	ORF1ab/nsp3	H1274H	syn	3	{"Delta", "BA.2", "BA.5"}	{0.06655574043261231, {{"C", 3003}, {"N", 8}, {"?", 469}, {"T", 2}}}	{0.13331014895960122, {{"C", 17230}, {"N", 353}, {"Y", 3}, {"T", 23}, {"-", 1}, {"?", 168}, {"M", 1}}}	{0.02497710432103905, {{"C", 24016}, {"N", 533}, {"T", 6}, {"Y", 1}}}	{0.1088428150468555, {{"C", 37628}, {"N", 1295}, {"Y", 7}, {"T", 41}}}	{0., {{"C", 3480}, {"N", 204}, {"Y", 1}}}	{0.5602753771788487, {{"C", 27155}, {"T", 153}, {"N", 1855}, {"Y", 4}}}	{0.10338588782631171, {{"C", 3865}, {"N", 199}, {"T", 4}, {"Y", 1}}}	1.0256	20A	0.5487	20B	1.143	20C	1.0931	20E	0.89674	20G	0.85249	20I	0.88654	21C	1.5226	21I	0.64016	21J	1.0172	21K	1.0032	21L	0.89638	22A	1.0277	22B	0.90552	22C	1.092	22D	0.70107	22E	1.8475	22	1.4359	23A	0.82433	23B	1.6211	23D	1.0812
5183	C5183T	ORF1ab/nsp3	P822S	nonsyn	3	{"Delta", "BA.5", "BA.4"}	{0.030358227079538558, {{"N", 9}, {"C", 3293}, {"?", 179}, {"T", 1}}}	{0.16474464579901155, {{"C", 16968}, {"N", 709}, {"T", 28}, {"Y", 12}, {"?", 62}}}	{0.057492505441254976, {{"C", 24337}, {"N", 204}, {"T", 14}, {"Y", 1}}}	{13.505962697570945, {{"C", 33436}, {"N", 303}, {"T", 5221}, {"Y", 11}}}	{0.11083402604599613, {{"C", 3605}, {"N", 75}, {"T", 4}, {"Y", 1}}}	{0.18954018954018953, {{"C", 28436}, {"T", 54}, {"N", 668}, {"Y", 9}}}	{0.1984126984126984, {{"C", 4024}, {"N", 34}, {"Y", 3}, {"T", 8}}}	1.0626	20A	1.093	20B	1.143	20C	0.85391	20E	1.0274	20G	0.81677	20I	1.0038	21C	0.84964	21I	0.75971	21J	1.1018	21K	1.0237	21L	1.1968	22A	0.96207	22B	0.9889	22C	1.1143	22E	0.99291	22	1.0995	23A	1.0048	23B	0.69315	23D	1.0145
346	C346T	ORF1ab/nsp1	L27L	syn	3	{"Delta", "BA.2"}	{0.03154574132492114, {{"C", 3169}, {"N", 2}, {"?", 309}, {"T", 1}, {"M", 1}}}	{0.13065684760660412, {{"C", 16815}, {"N", 796}, {"T", 22}, {"G", 1}, {"Y", 1}, {"?", 144}}}	{0.07802233902759527, {{"C", 24331}, {"N", 202}, {"A", 2}, {"T", 19}, {"Y", 2}}}	{0.1523996487058945, {{"C", 38655}, {"N", 254}, {"T", 59}, {"Y", 3}}}	{0.3867403314917127, {{"C", 3606}, {"N", 65}, {"T", 14}}}	{0.14579283532352125, {{"C", 28766}, {"N", 355}, {"Y", 4}, {"T", 42}}}	{0.1726689689195856, {{"C", 4047}, {"N", 15}, {"T", 7}}}	1.1277	20A	0.93266	20B	0.89563	20C	1.1748	20E	1.0674	20G	1.2283	20I	1.1574	21C	1.1273	21I	1.1318	21J	1.0586	21K	1.1886	21L	1.135	22A	1.202	22B	1.0438	22C	1.092	22D	1.2531	22E	1.3606	22	1.0161	23A	1.2479	23B	1.4709	23D	0.6917
26640	G26640C	M	A40P	nonsyn	3	{"Delta", "BA.5"}	{0., {{"G", 3420}, {"N", 2}, {"?", 59}, {"K", 1}}}	{0., {{"G", 17458}, {"N", 291}, {"T", 2}, {"S", 2}, {"-", 1}, {"?", 25}}}	{0.022638775695010414, {{"G", 22076}, {"N", 2469}, {"T", 5}, {"C", 5}, {"K", 1}}}	{0., {{"G", 38821}, {"N", 131}, {"S", 2}, {"T", 16}, {"-", 1}}}	{0., {{"G", 3660}, {"N", 25}}}	{0., {{"G", 28980}, {"N", 177}, {"T", 5}, {"S", 3}, {"-", 1}, {"K", 1}}}	{0., {{"G", 4067}, {"N", 2}}}	0.37123	20A	-0.68013	20B	-0.54848	20C	-0.44997	20E	-0.30324	20G	-0.44525	20I	0.44192	21C	0.91077	21I	-0.81094	21J	0.31608	21K	0.93541	21L	0.79353	22A	-0.45198	22B	-1.7632	22C	0.54743	22D	0.76632	22E	0.67786	22	-0.22241	23A	-0.79244	23B	-0.26741	23D	-0.27385
21846	C21846T	S	T95I	nonsyn	3	{"Delta", "BA.2"}	{0.18433179723502305, {{"C", 3249}, {"N", 7}, {"?", 220}, {"T", 6}}}	{81.03149246919214, {{"N", 6701}, {"T", 8877}, {"C", 2078}, {"Y", 25}, {"?", 98}}}	{100., {{"T", 24173}, {"N", 375}, {"Y", 8}}}	{0.021212844377270435, {{"C", 37701}, {"N", 1252}, {"T", 8}, {"G", 3}, {"Y", 6}, {"A", 1}}}	{0., {{"C", 3430}, {"N", 255}}}	{0.073618728604557, {{"C", 27141}, {"N", 1998}, {"T", 20}, {"Y", 2}, {"A", 5}, {"G", 1}}}	{0.050238633509168545, {{"C", 3979}, {"N", 87}, {"T", 2}, {"Y", 1}}}	1.2688	20A	1.9818	20B	1.8293	20C	2.0552	20E	1.7703	20G	1.6846	20I	1.9241	21C	2.5507	21L	0.58965	22A	0.43988	22B	0.87961	22C	0.36461	22D	0.32158	22E	0.23807	22	0.58864	23A	0.86735	23B	0.42488	23D	1.0812
11871	C11871T	ORF1ab/nsp7	S10L	nonsyn	3	{"Delta", "BA.1"}	{0., {{"C", 3402}, {"N", 7}, {"?", 73}}}	{0.005717226001943857, {{"C", 17490}, {"N", 255}, {"Y", 1}, {"?", 32}, {"T", 1}}}	{0., {{"C", 24227}, {"N", 327}, {"Y", 2}}}	{0., {{"C", 38345}, {"N", 626}}}	{0., {{"C", 3567}, {"N", 118}}}	{0., {{"C", 28252}, {"N", 913}, {"S", 1}, {"Y", 1}}}	{0., {{"C", 4028}, {"N", 41}}}	-7.1397	20A	-3.3015	20B	-3.1474	20C	-2.757	20E	-2.8645	20G	-3.1906	20I	-4.5296	21C	-2.3692	21I	-3.503	21J	-5.9326	21K	-5.1727	21L	-5.0198	22A	-3.1155	22B	-5.0632	22C	-3.3966	22D	-2.2434	22E	-3.7693	22	-2.1194	23A	-3.6865	23B	-2.1401	23D	-2.3528
11075	T11075C	ORF1ab/nsp6	F35L	nonsyn	3	{"Delta", "BA.2", "BA.5"}	{0.030084235860409148, {{"T", 3323}, {"N", 5}, {"?", 152}, {"Y", 1}, {"C", 1}}}	{0.011497556769186549, {{"T", 17393}, {"N", 295}, {"Y", 16}, {"-", 3}, {"C", 2}, {"?", 70}}}	{0.016437230326689953, {{"T", 24331}, {"N", 208}, {"Y", 12}, {"-", 1}, {"C", 4}}}	{0.043803143519711416, {{"T", 38793}, {"N", 147}, {"C", 17}, {"Y", 11}, {"-", 3}}}	{0.02727024815925825, {{"T", 3666}, {"N", 18}, {"C", 1}}}	{0.02762526330329086, {{"T", 28951}, {"N", 186}, {"Y", 17}, {"C", 8}, {"-", 5}}}	{0., {{"T", 4055}, {"N", 11}, {"Y", 3}}}	1.9268	20A	0.92696	20B	1.5544	20C	1.0554	20E	1.2505	20G	2.107	20I	2.7803	21C	1.3075	21I	1.5965	21J	1.6011	21K	1.7661	21L	2.173	22A	1.6226	22B	1.9212	22C	1.9527	22D	1.9917	22E	1.1245	22	1.2079	23A	1.7825	23B	0.33735	23D	0.2579
19610	C19610T	ORF1ab/nsp14	T524I	nonsyn	3	{"Delta", "BA.4"}	{0.02918004085205719, {{"C", 3426}, {"N", 6}, {"?", 49}, {"T", 1}}}	{0.011523392486748099, {{"C", 17354}, {"N", 392}, {"T", 2}, {"Y", 3}, {"?", 28}}}	{0.012343647136273865, {{"C", 24301}, {"N", 252}, {"T", 3}}}	{0.028382702033233564, {{"C", 38745}, {"N", 210}, {"Y", 5}, {"T", 11}}}	{0.054884742041712405, {{"C", 3642}, {"N", 41}, {"T", 2}}}	{0.024297962442292338, {{"C", 28802}, {"N", 357}, {"T", 7}, {"Y", 1}}}	{0.07403751233958539, {{"C", 4049}, {"N", 17}, {"T", 3}}}	0.35526	20A	0.70588	20B	-0.011929	20C	0.18743	20E	0.89674	20G	0.30595	20I	1.035	21C	0.57521	21I	0.25823	21J	-0.016414	21K	-0.04281	21L	0.66035	22A	0.43988	22B	0.53893	22C	0.71429	22D	0.15453	22E	0.43543	22	-0.1735	23A	-0.55103	23B	-2.1401	23D	0.21213
10965	C10965T	ORF1ab/nsp5	T304I	nonsyn	3	{"Delta", "BA.1", "BA.5"}	{0., {{"C", 3322}, {"N", 11}, {"?", 149}}}	{0.011827321111768185, {{"C", 16908}, {"N", 793}, {"Y", 3}, {"T", 2}, {"?", 73}}}	{0.004177283929988721, {{"C", 23938}, {"N", 617}, {"T", 1}}}	{0.007842727177663914, {{"C", 38249}, {"N", 719}, {"T", 3}}}	{0., {{"C", 3527}, {"N", 158}}}	{0., {{"C", 28022}, {"N", 1141}, {"Y", 4}}}	{0., {{"C", 3993}, {"N", 76}}}	-0.69878	20A	-0.90356	20B	-0.58247	20C	-0.35911	20E	-0.91855	20G	-0.48251	20I	-0.086911	21C	-0.7598	21I	-0.79492	21J	-0.3681	21K	-1.2809	21L	-0.90895	22A	-2.0169	22B	-0.82908	22C	-0.35206	22D	-2.2434	22E	-2.1598	22	-2.1194	23A	-1.4893	23B	-1.0415	23D	-2.3528
8717	C8717T	ORF1ab/nsp4	R55C	nonsyn	3	{"Delta", "BA.2", "BA.5"}	{0., {{"N", 23}, {"C", 3249}, {"?", 209}, {"M", 1}}}	{0.0069410703130422715, {{"C", 14406}, {"N", 3291}, {"Y", 2}, {"T", 1}, {"?", 78}, {"M", 1}}}	{0.00473305566073457, {{"C", 21127}, {"N", 3428}, {"T", 1}}}	{0.00871636934162357, {{"C", 34415}, {"N", 4553}, {"T", 3}}}	{0., {{"C", 3046}, {"N", 639}}}	{0.008159934720522235, {{"C", 24508}, {"N", 4656}, {"Y", 1}, {"T", 2}}}	{0., {{"C", 3615}, {"N", 454}}}	-0.86874	20A	-1.1042	20B	-0.9502	20C	-0.55978	20E	-1.255	20G	-0.79266	20I	-1.1623	21C	-0.7598	21I	-0.66976	21J	-0.53445	21K	-0.99832	21L	-0.87668	22A	-0.71757	22B	-1.3496	22C	-0.45215	22D	-2.2434	22E	-1.3714	22	-1.0208	23A	-1.1216	23B	-2.1401	23D	-0.74338
19220	T19220C	ORF1ab/nsp14	V394A	nonsyn	3	{"Delta"}	{100., {{"C", 3276}, {"N", 8}, {"?", 198}}}	{1.37231159545638, {{"T", 17105}, {"N", 360}, {"C", 238}, {"Y", 6}, {"?", 70}}}	{100., {{"C", 24326}, {"N", 216}, {"Y", 14}}}	{99.98708711035356, {{"C", 38716}, {"N", 247}, {"T", 5}, {"Y", 3}}}	{99.945295404814, {{"C", 3654}, {"N", 29}, {"T", 2}}}	{99.98962224989623, {{"C", 28905}, {"N", 259}, {"T", 3}}}	{99.95060508767597, {{"C", 4047}, {"N", 20}, {"T", 2}}}	NA	NA	NA
9834	A9834G	ORF1ab/nsp4	Y427C	nonsyn	3	{"Delta"}	{0., {{"A", 3218}, {"N", 1}, {"?", 262}, {"W", 1}}}	{0., {{"A", 17400}, {"N", 278}, {"?", 100}, {"M", 1}}}	{0., {{"A", 24436}, {"N", 120}}}	{0., {{"A", 38956}, {"N", 14}, {"R", 1}}}	{0., {{"A", 3684}, {"N", 1}}}	{0., {{"A", 29155}, {"N", 12}}}	{0., {{"A", 4067}, {"N", 2}}}	-1.872	20A	0.87137	20B	-1.1772	20C	-0.98729	20E	0.046651	20G	-1.1798	20I	-0.76684	21C	-0.65924	21I	-1.7355	21J	-1.8021	21K	-3.1328	21L	-2.9913	22A	-1.269	22B	-2.9547	22C	-1.5535	22D	-0.82342	22E	-1.8915	22	-0.76016	23A	-0.82415	23B	-0.7399	23D	-0.90932
19170	C19170T	ORF1ab/nsp14	F377F	syn	3	{"Delta", "BA.4"}	{0., {{"C", 3250}, {"N", 8}, {"?", 224}}}	{0.22462849902085014, {{"C", 17323}, {"N", 335}, {"Y", 6}, {"T", 39}, {"?", 76}}}	{0.05754685958566261, {{"C", 24314}, {"N", 227}, {"T", 14}, {"Y", 1}}}	{0.15499070055796654, {{"C", 38652}, {"T", 60}, {"N", 254}, {"Y", 4}, {"M", 1}}}	{0.4377564979480164, {{"C", 3639}, {"T", 16}, {"N", 29}, {"Y", 1}}}	{0.3148571033146495, {{"C", 28811}, {"N", 258}, {"T", 91}, {"Y", 7}}}	{0.12351778656126483, {{"C", 4043}, {"N", 20}, {"T", 5}, {"S", 1}}}	1.1802	20A	1.3137	20B	1.1701	20C	1.286	20E	1.2464	20G	1.2283	20I	1.1973	21C	0.67529	21I	0.75971	21J	1.1927	21K	1.139	21L	1.317	22A	0.92758	22B	1.0959	22C	1.2381	22D	0.58985	22E	1.136	22	1.0161	23A	1.1733	23B	0.80437	23D	1.1437
21588	C21588T	S	P9L	nonsyn	3	{"Delta", "BA.2"}	{0.028851702250432775, {{"C", 3465}, {"N", 5}, {"?", 11}, {"T", 1}}}	{0., {{"C", 16968}, {"N", 804}, {"Y", 1}, {"?", 6}}}	{0.07760169906877962, {{"C", 24465}, {"N", 68}, {"Y", 4}, {"T", 19}}}	{0.007730165683217811, {{"C", 38806}, {"Y", 4}, {"N", 157}, {"M", 1}, {"T", 3}}}	{0., {{"C", 3651}, {"N", 31}, {"Y", 2}, {"A", 1}}}	{0.031045187995860642, {{"C", 28981}, {"N", 171}, {"T", 9}, {"M", 1}, {"Y", 5}}}	{0., {{"C", 4063}, {"N", 5}, {"Y", 1}}}	0.0015215	20A	-0.35701	20B	-0.011929	20C	-0.35911	20E	-0.031248	20G	-0.35735	20I	0.71218	21C	-0.7598	21I	-1.5571	21J	-2.6368	21K	0.72169	21L	-0.53118	22A	-0.28226	22B	0.68938	22C	-0.56337	22D	-0.63393	22E	0.62519	22	-0.50997	23A	0.027045	23B	0.80437	23D	0.35523
7817	C7817T	ORF1ab/nsp3	L1700F	nonsyn	3	{"Delta", "BA.2"}	{0.09383797309978105, {{"C", 3194}, {"N", 5}, {"?", 278}, {"T", 3}, {"Y", 1}, {"M", 1}}}	{0., {{"C", 17209}, {"N", 470}, {"Y", 1}, {"?", 99}}}	{0.012370113805047007, {{"C", 24249}, {"N", 304}, {"T", 3}}}	{0.007773430414842069, {{"C", 38590}, {"N", 375}, {"T", 3}, {"Y", 2}, {"M", 1}}}	{0., {{"C", 3592}, {"N", 93}}}	{0., {{"C", 28451}, {"N", 716}}}	{0., {{"C", 4039}, {"N", 30}}}	-0.49463	20A	-0.25693	20B	-0.31421	20C	-0.8111	20E	-0.15641	20G	-0.48251	20I	-0.16011	21C	-1.2706	21I	-0.13568	21J	-0.42323	21K	-0.39359	21L	-0.84543	22A	-0.40742	22B	-0.57455	22C	-0.35206	22D	-2.2434	22E	-0.82482	22	-1.0208	23A	-1.1216	23B	-0.19416	23D	-1.2542
12400	C12400T	ORF1ab/nsp8	L103L	syn	3	{"Delta", "BA.5"}	{0.059084194977843424, {{"C", 3383}, {"N", 19}, {"?", 78}, {"T", 2}}}	{0.3026885868597543, {{"C", 16798}, {"N", 895}, {"T", 51}, {"Y", 4}, {"?", 31}}}	{0.09490798052323182, {{"C", 24211}, {"N", 321}, {"T", 23}, {"Y", 1}}}	{0.10071793812303084, {{"C", 38683}, {"N", 248}, {"T", 39}, {"Y", 1}}}	{0.11022320198401765, {{"C", 3625}, {"N", 56}, {"T", 4}}}	{0.12836079791847355, {{"C", 28788}, {"T", 37}, {"N", 336}, {"Y", 6}}}	{0.09869232667160127, {{"C", 4049}, {"N", 16}, {"T", 4}}}	1.0826	20A	0.98901	20B	0.85991	20C	1.4771	20E	1.5544	20G	0.98383	20I	1.1842	21C	1.6011	21I	0.89148	21J	1.0822	21K	1.1955	21L	1.0181	22A	0.81636	22B	0.9407	22C	1.2381	22D	0.80116	22E	1.1059	22	0.58864	23A	0.60393	23B	1.0788	23D	0.6917
15890	C15890T	ORF1ab/nsp12	T816I	nonsyn	3	{"Alpha", "BA.1", "BA.2"}	{0., {{"C", 3431}, {"N", 5}, {"?", 46}}}	{0.005675046819136258, {{"C", 17620}, {"N", 140}, {"T", 1}, {"Y", 1}, {"?", 17}}}	{0., {{"C", 24536}, {"N", 20}}}	{0., {{"C", 38955}, {"N", 15}, {"Y", 1}}}	{0., {{"C", 3684}, {"N", 1}}}	{0., {{"C", 29155}, {"N", 12}}}	{0., {{"C", 4068}, {"N", 1}}}	-3.1694	20A	-2.2028	20B	-3.1474	20C	-1.6584	20E	-2.8645	20G	-1.5811	20I	-2.1317	21C	-1.2706	21I	-3.503	21J	-4.834	21K	-2.9755	21L	-2.8226	22A	-3.1155	22B	-2.866	22C	-1.4507	22D	-2.2434	22E	-3.7693	22	-2.1194	23A	-3.6865	23B	-2.1401	23D	-2.3528
683	C683T	ORF1ab/nsp1	L140L	syn	3	{"Alpha", "BA.1", "BA.2"}	{0.14854426619132502, {{"C", 3361}, {"?", 116}, {"T", 5}}}	{0.1993279799533003, {{"C", 17524}, {"Y", 26}, {"-", 1}, {"T", 35}, {"N", 137}, {"?", 56}}}	{0.08599156463699276, {{"C", 24400}, {"N", 131}, {"Y", 3}, {"T", 21}, {"-", 1}}}	{0.1826225628890375, {{"C", 38807}, {"N", 82}, {"T", 71}, {"Y", 8}, {"-", 3}}}	{0., {{"C", 3676}, {"N", 9}}}	{0.2439946389910306, {{"C", 29028}, {"T", 71}, {"S", 2}, {"N", 64}, {"Y", 2}}}	{0.41830708661417326, {{"C", 4047}, {"N", 4}, {"T", 17}, {"Y", 1}}}	1.644	20A	1.6753	20B	1.5621	20C	1.6374	20E	1.3696	20G	1.6846	20I	1.5775	21C	0.9266	21I	1.5659	21J	1.7156	21K	1.6418	21L	1.5936	22A	1.0892	22B	1.6202	22C	1.8238	22D	1.5178	22E	1.5139	22	1.2479	23A	1.6267	23B	1.7518	23D	1.539
24372	C24372T	S	S937L	nonsyn	3	{"Alpha", "BA.5"}	{0.030883261272390366, {{"C", 3237}, {"N", 3}, {"?", 240}, {"M", 1}, {"T", 1}}}	{0.011580105378958948, {{"C", 17269}, {"N", 417}, {"T", 2}, {"Y", 1}, {"?", 90}}}	{0.004144905910635829, {{"C", 24125}, {"N", 430}, {"T", 1}}}	{0., {{"C", 38786}, {"N", 184}, {"Y", 1}}}	{0., {{"C", 3657}, {"N", 28}}}	{0.0034604470897639976, {{"C", 28897}, {"N", 266}, {"Y", 3}, {"T", 1}}}	{0., {{"C", 4058}, {"N", 11}}}	-0.86496	20A	-1.1042	20B	-1.538	20C	-0.8111	20E	-0.29951	20G	-0.99333	20I	-2.1317	21C	-0.7598	21I	-0.55853	21J	-0.71226	21K	-0.44532	21L	-0.62537	22A	-3.1155	22B	-1.4523	22C	-0.26109	22D	-2.2434	22E	-1.572	22	-2.1194	23A	-0.85331	23B	-1.0415	23D	-2.3528
8964	C8964T	ORF1ab/nsp4	S137L	nonsyn	3	{"Alpha", "Delta", "BA.2"}	{0.25806451612903225, {{"C", 3092}, {"N", 2}, {"?", 380}, {"T", 8}}}	{0.538421021829461, {{"C", 16995}, {"T", 92}, {"N", 552}, {"Y", 16}, {"?", 124}}}	{0.0422993951186498, {{"C", 23631}, {"N", 912}, {"T", 10}, {"Y", 3}}}	{0.08712411225809859, {{"C", 37844}, {"N", 1093}, {"T", 33}, {"Y", 1}}}	{0.028538812785388126, {{"C", 3503}, {"N", 179}, {"Y", 2}, {"T", 1}}}	{0.05371915625111915, {{"C", 27908}, {"N", 1243}, {"T", 15}, {"Y", 1}}}	{0.025163563160543533, {{"C", 3973}, {"N", 95}, {"T", 1}}}	1.187	20A	0.80942	20B	0.40793	20C	0.53883	20E	0.74646	20G	1.2283	20I	1.5083	21C	0.028661	21I	1.7065	21J	1.628	21K	0.81123	21L	0.92822	22A	0.5981	22B	0.69571	22C	0.57371	22D	0.32158	22E	0.5212	22	0.44554	23A	0.60393	23B	-2.1401	23D	0.045073
3619	C3619T	ORF1ab/nsp3	V300V	syn	3	{"Alpha", "Delta", "BA.5"}	{0., {{"C", 3462}, {"N", 8}, {"?", 12}}}	{0.22375423318819546, {{"C", 16499}, {"N", 1227}, {"T", 37}, {"Y", 1}, {"?", 15}}}	{0.08298066550493735, {{"C", 24081}, {"N", 451}, {"T", 20}, {"Y", 3}, {"A", 1}}}	{0.10387451958034694, {{"C", 38468}, {"N", 460}, {"T", 40}, {"Y", 3}}}	{0.2229654403567447, {{"C", 3580}, {"T", 8}, {"N", 96}, {"Y", 1}}}	{0.07701732889900227, {{"C", 28543}, {"N", 599}, {"T", 22}, {"Y", 3}}}	{0.3971208736659221, {{"C", 4013}, {"N", 40}, {"T", 16}}}	0.98798	20A	1.0424	20B	0.96345	20C	0.61029	20E	0.35441	20G	0.85249	20I	1.1229	21C	0.33882	21I	0.91587	21J	0.94158	21K	0.92985	21L	1.0133	22A	1.0892	22B	1.0167	22C	1.2185	22D	1.1906	22E	1.0099	22	0.92512	23A	0.82433	23B	1.4709	23D	1.3107
19011	C19011T	ORF1ab/nsp14	D324D	syn	3	{"Alpha", "BA.2", "BA.5"}	{0.1201923076923077, {{"Y", 1}, {"C", 3324}, {"N", 7}, {"?", 146}, {"T", 4}}}	{0.21847869832691313, {{"C", 17353}, {"N", 320}, {"Y", 4}, {"T", 38}, {"A", 2}, {"?", 62}}}	{0.07407712251532984, {{"C", 24281}, {"N", 253}, {"Y", 4}, {"T", 18}}}	{0.13433915469670352, {{"C", 38656}, {"T", 52}, {"N", 256}, {"Y", 6}, {"M", 1}}}	{0.13679890560875513, {{"C", 3650}, {"N", 30}, {"T", 5}}}	{0.16610720836072948, {{"C", 28847}, {"N", 261}, {"T", 48}, {"A", 2}, {"Y", 8}, {"M", 1}}}	{0.04939491232403062, {{"C", 4047}, {"N", 20}, {"T", 2}}}	0.92334	20A	1.093	20B	0.89563	20C	0.85391	20E	0.43138	20G	0.74127	20I	1.1088	21C	0.76626	21I	1.0921	21J	0.88631	21K	0.86992	21L	0.92298	22A	0.92758	22B	0.98418	22C	1.0461	22D	0.46468	22E	0.94027	22	0.58864	23A	0.57615	23B	0.56798	23D	1.0145
6793	G6793C	ORF1ab/nsp3	L1358F	nonsyn	3	{"Alpha", "Delta", "BA.2"}	{0., {{"S", 1}, {"G", 3091}, {"N", 2}, {"?", 388}}}	{0., {{"G", 17413}, {"N", 220}, {"S", 5}, {"A", 1}, {"?", 140}}}	{0., {{"G", 24389}, {"N", 166}, {"S", 1}}}	{0., {{"G", 38811}, {"A", 2}, {"N", 155}, {"S", 2}, {"K", 1}}}	{0., {{"G", 3671}, {"N", 14}}}	{0., {{"G", 28974}, {"N", 188}, {"S", 4}, {"T", 1}}}	{0., {{"G", 4052}, {"N", 15}, {"A", 2}}}	-0.60415	20A	-0.68013	20B	-0.54848	20C	-0.44997	20E	0.79537	20G	-0.44525	20I	-1.1675	21C	-0.18784	21I	-0.81094	21J	-0.53122	21K	-0.16321	21L	0.4258	22A	-0.45198	22B	-1.7632	22C	-0.55118	22D	-0.33229	22E	-0.93157	22	-0.22241	23A	-0.79244	23B	-0.26741	23D	-0.27385
26461	C26461T	E	L73F	nonsyn	3	{"Alpha", "Delta"}	{0.14405070584845864, {{"C", 3466}, {"N", 7}, {"?", 4}, {"T", 5}}}	{0.1072897419085653, {{"C", 16759}, {"N", 998}, {"T", 18}, {"Y", 3}, {"-", 1}}}	{0.01797348910357223, {{"C", 22245}, {"N", 2299}, {"G", 6}, {"T", 4}, {"Y", 1}, {"M", 1}}}	{0.012967813885935108, {{"C", 38549}, {"N", 412}, {"A", 3}, {"T", 5}, {"Y", 2}}}	{0., {{"C", 3608}, {"N", 77}}}	{0.024595059906538774, {{"C", 28453}, {"N", 702}, {"T", 7}, {"Y", 1}, {"-", 1}, {"G", 1}, {"M", 1}, {"S", 1}}}	{0.07412898443291327, {{"C", 4044}, {"N", 22}, {"T", 3}}}	0.62965	20A	1.2094	20B	1.027	20C	1.0931	20E	1.2131	20G	1.0435	20I	1.2846	21C	1.0648	21I	0.91587	21J	0.91007	21K	0.1206	21L	0.11008	22A	0.18037	22B	-0.14321	22C	-0.10075	22D	-0.046141	22E	-0.15834	22	-0.1735	23A	0.027045	23B	-0.19416	23D	-0.1556
4782	C4782T	ORF1ab/nsp3	S688L	nonsyn	2	{"BA.4"}	{0.21244309559939303, {{"N", 1}, {"C", 3288}, {"?", 185}, {"T", 7}, {"M", 1}}}	{0.040636247532799256, {{"C", 17219}, {"N", 470}, {"T", 7}, {"?", 83}}}	{0.02472493509704537, {{"C", 24261}, {"N", 289}, {"T", 6}}}	{0.01288261362465217, {{"C", 38807}, {"N", 158}, {"Y", 1}, {"T", 5}}}	{0.027419797093501508, {{"C", 3646}, {"N", 37}, {"Y", 1}, {"T", 1}}}	{0.00345972875726543, {{"C", 28903}, {"N", 263}, {"T", 1}}}	{0.049431537320810674, {{"C", 4044}, {"N", 23}, {"T", 2}}}	-0.16151	20A	-0.90356	20B	-0.1029	20C	-0.8111	20E	0.079978	20G	-0.35735	20I	0.47438	21C	0.19572	21I	-0.45845	21J	0.056345	21K	-0.22395	21L	-0.27489	22A	-0.91824	22B	-0.66874	22C	-0.17771	22D	-1.1448	22E	-0.33527	22	-0.50997	23A	-0.97848	23B	-0.53063	23D	-0.74338
4267	A4267T	ORF1ab/nsp3	L516F	nonsyn	2	{"BA.5", "BA.4"}	{0., {{"A", 3431}, {"W", 1}, {"N", 1}, {"?", 49}}}	{0., {{"A", 17296}, {"N", 458}, {"W", 1}, {"?", 24}}}	{0., {{"A", 23896}, {"N", 660}}}	{0., {{"A", 38610}, {"N", 359}, {"G", 2}}}	{0., {{"A", 3613}, {"N", 72}}}	{0., {{"A", 28724}, {"N", 440}, {"G", 2}, {"W", 1}}}	{0., {{"A", 4038}, {"N", 30}, {"W", 1}}}	-1.8876	20A	0.45828	20B	-0.54766	20C	-0.37905	20E	-0.41367	20G	-0.58541	20I	-1.3348	21C	-0.28953	21I	-0.83158	21J	-1.6726	21K	-2.0095	21L	-1.7738	22A	-0.49252	22B	-0.69711	22C	-0.62712	22D	-0.25259	22E	-0.95032	22	-0.28519	23A	-0.95756	23B	-0.26007	23D	-0.35751
1856	A1856G	ORF1ab/nsp2	S351G	nonsyn	2	{"BA.5"}	{0., {{"A", 3339}, {"?", 143}}}	{0.017296050735082155, {{"A", 17342}, {"N", 370}, {"G", 3}, {"?", 64}}}	{0., {{"A", 24345}, {"N", 210}, {"V", 1}}}	{0.0025832450724600246, {{"A", 38707}, {"N", 259}, {"C", 3}, {"G", 1}, {"W", 1}}}	{0., {{"A", 3626}, {"N", 59}}}	{0.193826799297835, {{"A", 27290}, {"N", 1822}, {"C", 1}, {"G", 53}, {"R", 1}}}	{0., {{"A", 4046}, {"N", 22}, {"M", 1}}}	0.18209	20A	-0.22724	20B	-0.078565	20C	0.62215	20E	0.046651	20G	1.0175	20I	0.45693	21C	-0.65924	21I	0.21044	21J	0.26334	21K	0.0026993	21L	-1.0454	22A	0.34046	22B	0.47927	22C	-1.5535	22D	0.27519	22E	0.50638	22	0.84928	23A	-0.82415	23B	0.35872	23D	0.18929
14571	C14571T	ORF1ab/nsp12	D377D	syn	2	{"BA.5"}	{0.09227929867733005, {{"C", 3248}, {"N", 1}, {"?", 229}, {"T", 3}, {"Y", 1}}}	{0.06930407161420735, {{"C", 17303}, {"N", 410}, {"T", 12}, {"?", 54}}}	{0.04640762772644813, {{"C", 23692}, {"N", 853}, {"T", 11}}}	{0.06204275780058424, {{"C", 38658}, {"N", 288}, {"T", 24}, {"A", 1}}}	{0., {{"C", 3632}, {"N", 53}}}	{0.059099600208586824, {{"C", 28748}, {"N", 398}, {"T", 17}, {"Y", 4}}}	{0.07398273736128237, {{"C", 4052}, {"N", 14}, {"T", 3}}}	0.25477	20A	0.13254	20B	0.14841	20C	0.53883	20E	-0.15641	20G	-0.14604	20I	0.37571	21C	-0.17201	21I	0.2106	21J	0.22224	21K	0.31209	21L	0.24287	22A	-0.070947	22B	0.31671	22C	-0.029291	22D	0.58985	22E	0.43543	22	0.44554	23A	0.39101	23B	0.057158	23D	-1.2542
27481	C27481T	ORF7a	L30F	nonsyn	2	{"BA.5"}	{0.029052876234747237, {{"N", 2}, {"C", 3441}, {"?", 37}, {"T", 1}, {"M", 1}}}	{0.011544677903486494, {{"C", 17322}, {"N", 417}, {"Y", 3}, {"-", 2}, {"T", 2}, {"?", 33}}}	{0., {{"C", 24308}, {"N", 248}}}	{0.020854513698808686, {{"C", 38353}, {"N", 608}, {"T", 8}, {"-", 1}, {"Y", 1}}}	{0., {{"C", 3614}, {"N", 71}}}	{0.01048327916972429, {{"C", 28613}, {"N", 542}, {"-", 6}, {"Y", 2}, {"T", 3}, {"A", 1}}}	{0., {{"C", 4036}, {"N", 33}}}	-1.7974	20A	-3.3015	20B	-1.538	20C	-1.6584	20E	-1.7658	20G	-1.2446	20I	-1.9646	21C	-2.3692	21I	-2.4044	21J	-1.444	21K	-2.0372	21L	-2.0754	22A	-2.0169	22B	-1.4523	22C	-1.7871	22D	-2.2434	22E	-1.8234	22	-1.0208	23A	-3.6865	23B	-1.0415	23D	-2.3528
13136	G13136A	ORF1ab/nsp10	V38I	nonsyn	2	{"BA.5"}	{100., {{"A", 3373}, {"?", 108}, {"M", 1}}}	{100., {{"A", 17526}, {"N", 209}, {"?", 44}}}	{100., {{"A", 24316}, {"N", 240}}}	{99.98970557957587, {{"A", 38852}, {"N", 114}, {"G", 1}, {"W", 1}, {"C", 3}}}	{100., {{"A", 3667}, {"N", 17}, {"R", 1}}}	{98.4889164257194, {{"A", 28613}, {"G", 439}, {"N", 110}, {"R", 5}}}	{100., {{"A", 4056}, {"N", 13}}}	NA	NA	NA
25350	A25350C	S	Q1263P	nonsyn	2	{"BA.5", "BA.4"}	{99.9369284137496, {{"C", 3169}, {"N", 1}, {"?", 310}, {"T", 2}}}	{99.81736773889477, {{"C", 16943}, {"N", 661}, {"T", 26}, {"Y", 3}, {"G", 2}, {"A", 3}, {"M", 1}, {"?", 140}}}	{99.93859649122807, {{"C", 22786}, {"N", 1754}, {"G", 3}, {"T", 9}, {"A", 2}, {"Y", 2}}}	{99.86533730415643, {{"C", 38563}, {"N", 349}, {"T", 44}, {"Y", 7}, {"A", 2}, {"G", 6}}}	{99.86349986349985, {{"C", 3658}, {"N", 22}, {"T", 3}, {"A", 2}}}	{99.03273553406079, {{"C", 28770}, {"N", 113}, {"T", 49}, {"A", 232}, {"-", 1}, {"Y", 2}}}	{99.87675622381069, {{"C", 4052}, {"N", 12}, {"T", 5}}}	NA	NA	NA
11704	C11704T	ORF1ab/nsp6	Y244Y	syn	2	{"BA.5"}	{0., {{"C", 3386}, {"N", 7}, {"?", 89}}}	{0.11996572407883462, {{"C", 17484}, {"N", 227}, {"T", 21}, {"Y", 3}, {"-", 1}, {"?", 43}}}	{0.06193740193244694, {{"C", 24203}, {"N", 334}, {"Y", 4}, {"T", 15}}}	{0.08340066199275457, {{"C", 38337}, {"T", 32}, {"N", 600}, {"Y", 2}}}	{0.14001680201624195, {{"C", 3566}, {"N", 114}, {"T", 5}}}	{0.07069136151562279, {{"C", 28272}, {"N", 871}, {"Y", 4}, {"T", 20}}}	{0.09923096005953858, {{"C", 4027}, {"N", 38}, {"T", 4}}}	0.92899	20A	1.3333	20B	0.56615	20C	1.3205	20E	0.89674	20G	1.0435	20I	0.85951	21C	0.9266	21I	1.0296	21J	0.90793	21K	0.85557	21L	0.94376	22A	0.96207	22B	0.83671	22C	1.1781	22D	0.89213	22E	0.64958	22	0.71381	23A	1.1577	23B	0.56798	23D	1.1437
2251	A2251G	ORF1ab/nsp2	G482G	syn	2	{"BA.5", "BA.4"}	{0., {{"A", 3438}, {"N", 9}, {"?", 35}}}	{0., {{"A", 17037}, {"N", 720}, {"?", 22}}}	{0.004203270144172166, {{"A", 23790}, {"N", 764}, {"G", 1}, {"M", 1}}}	{0.007763573314010662, {{"A", 38639}, {"N", 329}, {"G", 3}}}	{0., {{"A", 3615}, {"N", 70}}}	{0.0034806822137138874, {{"A", 28729}, {"N", 437}, {"G", 1}}}	{0., {{"A", 4037}, {"N", 32}}}	-0.11418	20A	-0.22724	20B	-1.1772	20C	-0.98729	20E	0.55748	20G	1.2181	20I	0.56816	21C	-0.65924	21I	0.66242	21J	-0.23814	21K	-0.29958	21L	0.14422	22A	-1.269	22B	-0.38976	22C	-0.45489	22D	-0.82342	22E	-0.7929	22	0.33845	23A	-0.82415	23B	-0.7399	23D	-0.90932
26818	C26818T	M	S99F	nonsyn	2	{"BA.5"}	{0., {{"C", 3471}, {"N", 2}, {"?", 9}}}	{0., {{"C", 17508}, {"N", 257}, {"-", 1}, {"?", 13}}}	{0., {{"C", 22222}, {"N", 2334}}}	{0., {{"C", 38850}, {"N", 121}}}	{0., {{"C", 3660}, {"N", 25}}}	{0., {{"C", 28973}, {"N", 191}, {"-", 1}, {"Y", 2}}}	{0., {{"C", 4066}, {"N", 3}}}	-4.3065	20A	-3.3015	20B	-3.1474	20C	-2.757	20E	-2.8645	20G	-3.1906	20I	-4.5296	21C	-2.3692	21I	-3.503	21J	-5.9326	21K	-2.7748	21L	-3.4104	22A	-3.1155	22B	-3.9646	22C	-3.3966	22D	-2.2434	22E	-3.7693	22	-2.1194	23A	-3.6865	23B	-2.1401	23D	-2.3528
2947	C2947T	ORF1ab/nsp3	G76G	syn	2	{"BA.5"}	{0., {{"C", 3405}, {"N", 7}, {"?", 70}}}	{0., {{"C", 17311}, {"N", 431}, {"?", 36}, {"M", 1}}}	{0., {{"C", 24102}, {"N", 454}}}	{0.010512759862282846, {{"C", 38045}, {"N", 920}, {"Y", 2}, {"T", 4}}}	{0.1702127659574468, {{"C", 3519}, {"N", 160}, {"T", 6}}}	{0.01427704607916622, {{"C", 28013}, {"N", 1148}, {"T", 4}, {"Y", 2}}}	{0., {{"C", 3999}, {"N", 70}}}	-0.89168	20A	-0.5934	20B	-0.58247	20C	-1.6584	20E	-1.255	20G	-1.2446	20I	-0.91864	21C	-1.2706	21I	-1.8935	21J	-0.96977	21K	-0.598	21L	-0.62537	22A	-0.91824	22B	-0.95232	22C	-0.68854	22D	-0.63393	22E	-1.8234	22	-2.1194	23A	-0.97848	23B	-0.53063	23D	-0.1556
18374	C18374T	ORF1ab/nsp14	S112F	nonsyn	2	{"BA.5", "BA.4"}	{0., {{"C", 3375}, {"N", 4}, {"?", 103}}}	{0.0057703404500865545, {{"C", 17329}, {"N", 397}, {"Y", 1}, {"T", 1}, {"?", 51}}}	{0., {{"C", 24375}, {"N", 181}}}	{0., {{"C", 38754}, {"N", 217}}}	{0., {{"C", 3661}, {"N", 23}, {"Y", 1}}}	{0.00691013371108731, {{"C", 28941}, {"N", 218}, {"Y", 6}, {"T", 2}}}	{0., {{"C", 4047}, {"N", 22}}}	-4.4317	20A	-3.3015	20B	-3.1474	20C	-2.757	20E	-2.8645	20G	-3.1906	20I	-2.5837	21C	-2.3692	21I	-2.4044	21J	-3.9867	21K	-5.1727	21L	-5.0198	22A	-3.1155	22B	-5.0632	22C	-3.3966	22D	-2.2434	22E	-3.7693	22	-2.1194	23A	-3.6865	23B	-2.1401	23D	-2.3528
22383	C22383T	S	T274I	nonsyn	2	{"BA.5"}	{0., {{"N", 2}, {"C", 3407}, {"?", 72}, {"S", 1}}}	{0.039721946375372394, {{"C", 15099}, {"N", 2641}, {"T", 6}, {"Y", 1}, {"?", 31}, {"M", 1}}}	{0., {{"C", 23457}, {"N", 1097}, {"-", 2}}}	{0., {{"C", 38411}, {"N", 555}, {"Y", 1}, {"A", 4}}}	{0., {{"C", 3595}, {"N", 90}}}	{0., {{"C", 28502}, {"N", 663}, {"Y", 1}, {"G", 1}}}	{0., {{"C", 2335}, {"N", 1734}}}	-0.64597	20A	-1.1042	20B	-1.538	20C	-1.1476	20E	-0.66724	20G	-1.5811	20I	-0.67942	21C	0.028661	21I	0.6079	21J	0.11002	21K	-2.2283	21L	-2.6219	22A	-1.1696	22B	-1.8443	22C	-1.4507	22D	-2.2434	22E	-0.72474	22	-2.1194	23A	-1.7406	23B	-1.0415	23D	-0.74338
17550	C17550T	ORF1ab/nsp13	L438L	syn	2	{"BA.5"}	{0.29770765108663294, {{"C", 3349}, {"N", 3}, {"T", 10}, {"?", 120}}}	{0.2811567592380078, {{"C", 17378}, {"N", 297}, {"T", 49}, {"Y", 3}, {"A", 1}, {"?", 51}}}	{0.11447728852365183, {{"C", 24428}, {"N", 93}, {"Y", 4}, {"T", 28}, {"G", 3}}}	{0.13622577494473861, {{"C", 38853}, {"T", 53}, {"Y", 5}, {"N", 59}, {"M", 1}}}	{0.08167710318540702, {{"C", 3670}, {"T", 3}, {"Y", 1}, {"N", 11}}}	{0.17862050013740038, {{"C", 29054}, {"N", 50}, {"T", 52}, {"Y", 5}, {"A", 6}}}	{0.19689884321929607, {{"C", 4055}, {"N", 6}, {"T", 8}}}	1.4265	20A	1.2094	20B	1.6484	20C	1.3205	20E	1.1058	20G	1.2283	20I	1.3593	21C	1.4374	21I	1.5659	21J	1.4269	21K	1.4024	21L	1.4494	22A	1.2283	22B	1.4633	22C	1.3992	22D	0.58985	22E	1.534	22	1.0995	23A	1.5967	23B	0.69315	23D	0.94302
657	C657A	ORF1ab/nsp1	A131D	nonsyn	2	{"BA.5"}	{0., {{"C", 3355}, {"N", 2}, {"?", 125}}}	{0.005960896518836432, {{"C", 16770}, {"N", 936}, {"Y", 5}, {"T", 5}, {"A", 1}, {"?", 62}}}	{0., {{"C", 23799}, {"N", 735}, {"Y", 8}, {"T", 14}}}	{0.0051922427892728265, {{"C", 38393}, {"N", 416}, {"T", 124}, {"Y", 35}, {"A", 2}, {"M", 1}}}	{0., {{"C", 3594}, {"N", 86}, {"Y", 3}, {"M", 1}, {"T", 1}}}	{0.010442773600668337, {{"C", 28693}, {"N", 409}, {"Y", 28}, {"T", 32}, {"A", 3}, {"M", 2}}}	{0.02475860361475613, {{"C", 4031}, {"N", 19}, {"T", 7}, {"Y", 10}, {"A", 1}, {"M", 1}}}	0.57396	20A	-0.82743	20B	0.3785	20C	-0.60646	20E	-0.58031	20G	-0.75242	20I	-1.7497	21C	-0.41601	21I	-0.10256	21J	0.55158	21K	0.14665	21L	1.3729	22A	-0.86697	22B	0.40747	22C	-1.0462	22D	-0.58976	22E	0.77537	22	-0.56697	23A	1.3743	23B	-0.51367	23D	-0.58302
24381	C24381T	S	S940F	nonsyn	2	{"BA.5"}	{0., {{"C", 3231}, {"N", 3}, {"?", 247}, {"M", 1}}}	{0.06940427993059572, {{"C", 17277}, {"N", 396}, {"Y", 4}, {"T", 12}, {"G", 1}, {"?", 89}}}	{0.05378791013281476, {{"C", 24154}, {"N", 383}, {"T", 13}, {"A", 2}, {"Y", 4}}}	{0.06445790898543251, {{"C", 38760}, {"N", 183}, {"T", 25}, {"Y", 3}}}	{0., {{"C", 3655}, {"N", 29}, {"Y", 1}}}	{0.08997473786206181, {{"C", 28871}, {"N", 265}, {"T", 26}, {"Y", 5}}}	{0.07392804337111877, {{"C", 4055}, {"N", 11}, {"T", 3}}}	0.55148	20A	0.66884	20B	0.65924	20C	0.90656	20E	0.18006	20G	0.52301	20I	0.69079	21C	0.19572	21I	0.052377	21J	0.65906	21K	0.86038	21L	0.30319	22A	-0.070947	22B	0.4462	22C	0.0374	22D	-0.046141	22E	0.20103	22	-0.1735	23A	-0.19002	23B	0.25783	23D	0.21213
14764	T14764C	ORF1ab/nsp12	F441L	nonsyn	2	{"BA.5"}	{0., {{"T", 3270}, {"N", 6}, {"?", 205}, {"K", 1}}}	{0., {{"T", 17369}, {"N", 339}, {"Y", 1}, {"?", 68}, {"K", 1}, {"W", 1}}}	{0., {{"T", 23285}, {"N", 1270}, {"Y", 1}}}	{0., {{"T", 34655}, {"N", 4315}, {"Y", 1}}}	{0., {{"T", 3044}, {"N", 641}}}	{0., {{"T", 24804}, {"N", 4362}, {"Y", 1}}}	{0., {{"T", 3778}, {"N", 291}}}	-2.5999	20A	-1.2703	20B	-1.1537	20C	-0.89047	20E	-0.94671	20G	-1.1119	20I	-2.2369	21C	-0.63846	21I	-1.539	21J	-1.6354	21K	-3.1242	21L	-1.7718	22A	-1.2106	22B	-2.9691	22C	-1.4813	22D	-0.84153	22E	-1.92	22	-0.73801	23A	-1.9311	23B	-0.76126	23D	-0.84071
7420	C7420T	ORF1ab/nsp3	I1567I	syn	2	{"BA.5"}	{0.06060606060606061, {{"C", 3298}, {"N", 4}, {"?", 177}, {"M", 1}, {"T", 2}}}	{0.41575239635061784, {{"C", 17244}, {"N", 383}, {"T", 72}, {"A", 2}, {"Y", 4}, {"?", 74}}}	{0.10678933749537932, {{"C", 24321}, {"N", 206}, {"T", 26}, {"Y", 2}, {"S", 1}}}	{0.500038662783205, {{"C", 38599}, {"T", 194}, {"N", 169}, {"A", 4}, {"Y", 5}}}	{0.19130910084722602, {{"C", 3652}, {"T", 7}, {"Y", 1}, {"N", 25}}}	{0.23803774105633557, {{"C", 28918}, {"T", 69}, {"N", 174}, {"Y", 6}}}	{0.14796547472256474, {{"C", 4048}, {"T", 6}, {"N", 12}, {"Y", 2}, {"A", 1}}}	1.3264	20A	1.2937	20B	1.1964	20C	1.3861	20E	1.6894	20G	1.3633	20I	1.5319	21C	1.7083	21I	1.4738	21J	1.3138	21K	1.1281	21L	1.2359	22A	1.2283	22B	1.4306	22C	1.136	22D	1.2531	22E	1.2742	22	1.0161	23A	1.2622	23B	1.1558	23D	1.0145
22716	C22716T	S	T385I	nonsyn	2	{"BA.2", "BA.4"}	{0., {{"C", 3351}, {"N", 5}, {"?", 126}}}	{0.005717879810166391, {{"C", 17488}, {"N", 234}, {"Y", 1}, {"T", 1}, {"?", 55}}}	{0., {{"C", 24128}, {"N", 427}, {"-", 1}}}	{0.019918051445481446, {{"C", 35137}, {"N", 3825}, {"Y", 2}, {"T", 7}}}	{0., {{"C", 3183}, {"N", 502}}}	{0.004030957755562722, {{"C", 24807}, {"N", 4357}, {"Y", 2}, {"T", 1}}}	{0., {{"C", 3861}, {"N", 207}, {"Y", 1}}}	-1.1408	20A	-1.3555	20B	-1.2015	20C	-1.6584	20E	-0.91855	20G	-0.99333	20I	-0.91864	21C	-1.2706	21I	-0.66976	21J	-0.87637	21K	-3.5633	21L	-2.6219	22A	-2.0169	22B	-1.7674	22C	-2.298	22D	-1.1448	22E	0.12256	22	0.71381	23A	-0.075609	23B	0.057158	23D	0.045073
18041	C18041T	ORF1ab/nsp14	A1V	nonsyn	2	{"BA.2", "BA.5"}	{0., {{"C", 3376}, {"N", 6}, {"?", 100}}}	{0., {{"C", 17100}, {"N", 648}, {"Y", 3}, {"?", 27}, {"M", 1}}}	{0.004642310013462699, {{"C", 21540}, {"N", 3015}, {"T", 1}}}	{0., {{"C", 37904}, {"N", 1065}, {"Y", 2}}}	{0., {{"C", 3591}, {"N", 94}}}	{0.010547410610695074, {{"C", 28440}, {"N", 724}, {"T", 3}}}	{0., {{"C", 3992}, {"N", 77}}}	-2.7959	20A	-1.692	20B	-3.1474	20C	-1.6584	20E	-1.255	20G	-1.5811	20I	-2.9201	21C	-1.2706	21I	-1.8935	21J	-2.9882	21K	-3.5633	21L	-2.3118	22A	-2.0169	22B	-2.6653	22C	-3.3966	22D	-2.2434	22E	-2.1598	22	-2.1194	23A	-3.6865	23B	-2.1401	23D	-2.3528
25614	C25614T	ORF3a	S74S	syn	2	{"BA.2"}	{0.06024096385542169, {{"C", 3318}, {"N", 1}, {"?", 160}, {"Y", 1}, {"T", 2}}}	{11.876293400781789, {{"C", 15329}, {"T", 2066}, {"N", 269}, {"Y", 39}, {"A", 1}, {"-", 1}, {"?", 74}}}	{0.08628836750626617, {{"C", 24314}, {"Y", 3}, {"N", 216}, {"T", 21}, {"A", 2}}}	{0.3586931094533829, {{"C", 38335}, {"T", 138}, {"Y", 9}, {"N", 488}, {"S", 1}}}	{0.1380071763731714, {{"C", 3617}, {"N", 62}, {"A", 1}, {"T", 5}}}	{0.2446696959105208, {{"C", 28540}, {"N", 548}, {"T", 70}, {"Y", 8}, {"-", 1}}}	{0.09874105159219945, {{"C", 4047}, {"N", 17}, {"T", 4}, {"Y", 1}}}	1.2426	20A	0.98901	20B	1.0867	20C	1.0042	20E	1.0674	20G	1.1532	20I	1.2543	21C	1.2943	21I	1.0296	21J	1.207	21K	1.0156	21L	1.3484	22A	1.254	22B	1.403	22C	1.4938	22D	1.1239	22E	1.3367	22	0.71381	23A	1.3439	23B	1.4153	23D	1.1437
9803	T9803C	ORF1ab/nsp4	L417L	syn	2	{"BA.2", "BA.4"}	{99.93728441517717, {{"C", 3187}, {"N", 1}, {"?", 292}, {"T", 2}}}	{99.74986911756152, {{"C", 17148}, {"Y", 10}, {"N", 471}, {"T", 43}, {"?", 107}}}	{99.96704835653678, {{"C", 24270}, {"N", 277}, {"T", 8}, {"Y", 1}}}	{99.89968619784968, {{"C", 38839}, {"N", 90}, {"T", 39}, {"Y", 3}}}	{99.45593035908597, {{"C", 3656}, {"T", 20}, {"N", 9}}}	{99.72835430850698, {{"C", 29003}, {"N", 83}, {"Y", 2}, {"T", 79}}}	{99.80290711998029, {{"C", 4051}, {"Y", 1}, {"N", 9}, {"T", 8}}}	NA	NA	NA
24538	A24538T	S	Q992H	nonsyn	2	{"BA.2", "BA.5"}	{0., {{"A", 3318}, {"N", 6}, {"?", 158}}}	{0., {{"A", 17021}, {"N", 697}, {"G", 1}, {"?", 59}, {"M", 1}}}	{0., {{"A", 24522}, {"N", 32}, {"G", 1}, {"R", 1}}}	{0.002567855583801967, {{"A", 38942}, {"N", 27}, {"W", 1}, {"T", 1}}}	{0., {{"A", 3676}, {"N", 9}}}	{0., {{"A", 29136}, {"N", 30}, {"W", 1}}}	{0., {{"A", 4067}, {"N", 2}}}	-2.2241	20A	-0.64034	20B	-0.54766	20C	-0.37905	20E	-0.41367	20G	-0.58541	20I	-1.3348	21C	-0.28953	21I	-0.83158	21J	-1.6726	21K	-0.91086	21L	-1.7738	22A	-0.49252	22B	-1.7957	22C	-0.62712	22D	-0.25259	22E	-0.95032	22	-0.28519	23A	-0.95756	23B	-0.26007	23D	-0.35751
10492	T10492G	ORF1ab/nsp5	G146G	syn	2	{"BA.2", "BA.5"}	{0.029922202274087373, {{"T", 3341}, {"N", 5}, {"?", 135}, {"G", 1}}}	{0., {{"T", 17162}, {"N", 551}, {"?", 66}}}	{0., {{"T", 24164}, {"N", 392}}}	{0., {{"T", 38724}, {"N", 247}}}	{0., {{"T", 3642}, {"N", 43}}}	{0., {{"T", 28797}, {"N", 370}}}	{0., {{"T", 4047}, {"N", 22}}}	-3.0089	20A	-0.3267	20B	-0.29662	20C	-0.20667	20E	-0.215	20G	-0.30158	20I	-0.87575	21C	-0.15054	21I	-0.4547	21J	-1.9576	21K	-1.2922	21L	-1.1647	22A	-0.25245	22B	-1.1635	22C	-0.34234	22D	-0.11324	22E	-0.51605	22	-0.11236	23A	-0.46778	23B	-0.098924	23D	-0.12489
20498	C20498T	ORF1ab/nsp15	S293F	nonsyn	2	{"BA.2", "BA.5"}	{0., {{"C", 3342}, {"N", 1}, {"?", 139}}}	{0., {{"C", 17412}, {"N", 324}, {"?", 43}}}	{0., {{"C", 24320}, {"N", 236}}}	{0., {{"C", 38632}, {"N", 338}, {"Y", 1}}}	{0., {{"C", 3625}, {"N", 60}}}	{0., {{"C", 28736}, {"N", 431}}}	{0., {{"C", 4048}, {"N", 21}}}	-4.0042	20A	-3.3015	20B	-3.1474	20C	-2.757	20E	-1.7658	20G	-3.1906	20I	-4.5296	21C	-2.3692	21I	-2.4044	21J	-3.0994	21K	-4.0741	21L	-5.0198	22A	-3.1155	22B	-5.0632	22C	-3.3966	22D	-2.2434	22E	-3.7693	22	-2.1194	23A	-3.6865	23B	-2.1401	23D	-2.3528
2842	C2842T	ORF1ab/nsp3	A41A	syn	2	{"BA.2", "BA.4"}	{0., {{"C", 3446}, {"N", 7}, {"?", 29}}}	{0.31137432077660415, {{"C", 16328}, {"N", 1367}, {"T", 51}, {"Y", 4}, {"?", 29}}}	{0.05125138805842658, {{"C", 23402}, {"N", 1139}, {"T", 12}, {"Y", 3}}}	{0.06717304810623675, {{"C", 38680}, {"N", 258}, {"T", 26}, {"Y", 7}}}	{0.05468963631391851, {{"C", 3655}, {"N", 26}, {"T", 2}, {"Y", 2}}}	{0.07929667298741595, {{"C", 28981}, {"N", 160}, {"T", 23}, {"Y", 2}, {"A", 1}}}	{0., {{"C", 4058}, {"N", 9}, {"Y", 2}}}	0.50376	20A	0.2539	20B	0.071453	20C	0.076208	20E	0.35441	20G	0.74127	20I	0.37571	21C	0.99806	21I	0.16059	21J	0.51151	21K	0.50061	21L	0.66035	22A	0.18037	22B	0.60324	22C	0.53524	22D	-0.046141	22E	0.49342	22	0.58864	23A	0.16362	23B	0.69315	23D	0.045073
15032	C15032T	ORF1ab/nsp12	T530I	nonsyn	2	{"BA.2", "BA.5"}	{0., {{"C", 3324}, {"N", 6}, {"?", 149}, {"-", 1}, {"S", 1}, {"M", 1}}}	{0., {{"C", 17244}, {"N", 491}, {"Y", 1}, {"?", 43}}}	{0., {{"C", 24283}, {"N", 271}, {"Y", 2}}}	{0., {{"C", 38107}, {"N", 864}}}	{0., {{"C", 3511}, {"N", 174}}}	{0., {{"C", 28024}, {"N", 1142}, {"Y", 1}}}	{0., {{"C", 4001}, {"N", 68}}}	-5.5303	20A	-3.3015	20B	-3.1474	20C	-1.6584	20E	-2.8645	20G	-3.1906	20I	-4.5296	21C	-2.3692	21I	-3.503	21J	-4.834	21K	-5.1727	21L	-5.0198	22A	-3.1155	22B	-5.0632	22C	-3.3966	22D	-2.2434	22E	-3.7693	22	-2.1194	23A	-3.6865	23B	-2.1401	23D	-2.3528
913	C913T	ORF1ab/nsp2	S36S	syn	2	{"BA.2", "BA.5"}	{99.97079439252336, {{"T", 3423}, {"N", 2}, {"?", 56}, {"G", 1}}}	{0.04005722460658083, {{"C", 17468}, {"N", 264}, {"Y", 2}, {"T", 7}, {"?", 37}, {"M", 1}}}	{0.012378791004745204, {{"C", 24232}, {"N", 321}, {"T", 3}}}	{0.04169598415552602, {{"C", 38354}, {"N", 592}, {"T", 16}, {"A", 3}, {"Y", 6}}}	{16.81465038845727, {{"C", 2998}, {"T", 606}, {"N", 76}, {"Y", 5}}}	{0.05944679511836906, {{"C", 28377}, {"N", 564}, {"Y", 6}, {"T", 17}, {"A", 203}}}	{0.049590875278948676, {{"C", 4031}, {"N", 35}, {"T", 2}, {"Y", 1}}}	0.37004	20A	0.96123	20B	1.4065	20C	0.61029	20E	0.43138	20G	0.42036	21C	0.84964	21I	0.34718	21J	0.38995	21K	0.036777	21L	0.24287	22A	0.49545	22B	0.27914	22C	0.15876	22D	0.70107	22E	0.5212	22	0.44554	23A	0.12014	23B	0.057158	23D	-0.40691
1060	C1060T	ORF1ab/nsp2	T85T	syn	2	{"BA.2", "BA.5"}	{0.33773411114522567, {{"C", 3244}, {"N", 1}, {"T", 11}, {"?", 224}, {"A", 2}}}	{0.046357999652315005, {{"C", 17248}, {"N", 441}, {"T", 8}, {"A", 1}, {"?", 81}}}	{0.09081902245706737, {{"C", 24202}, {"N", 330}, {"T", 22}, {"Y", 2}}}	{0.04727014890096904, {{"C", 38060}, {"N", 889}, {"T", 18}, {"Y", 3}, {"A", 1}}}	{0.17316017316017315, {{"C", 3459}, {"N", 220}, {"T", 6}}}	{0.07998836532867946, {{"C", 27479}, {"N", 1660}, {"T", 22}, {"Y", 3}, {"G", 2}, {"A", 1}}}	{0.15101938082053865, {{"C", 3965}, {"N", 96}, {"T", 6}, {"A", 2}}}	0.7293	20A	0.59037	20B	0.61378	20C	0.79834	20E	0.7991	20G	0.81677	20I	0.8223	21C	0.76626	21I	0.64016	21J	0.67268	21K	0.83118	21L	0.88008	22A	0.64573	22B	0.65712	22C	0.61075	22D	0.70107	22E	0.46485	22	0.58864	23A	0.60393	23B	0.25783	23D	0.48039
6870	C6870T	ORF1ab/nsp3	T1384I	nonsyn	2	{"BA.2", "BA.5"}	{0., {{"C", 3151}, {"N", 8}, {"?", 323}}}	{0.006246486351427322, {{"C", 16008}, {"N", 1635}, {"Y", 2}, {"T", 1}, {"?", 133}}}	{0.0041583499667332, {{"C", 24047}, {"N", 507}, {"Y", 1}, {"T", 1}}}	{0.010335650241595825, {{"C", 38697}, {"N", 268}, {"T", 4}, {"M", 1}, {"Y", 1}}}	{0., {{"C", 3647}, {"N", 38}}}	{0.003479350057409276, {{"C", 28740}, {"N", 423}, {"T", 1}, {"Y", 3}}}	{0., {{"C", 4046}, {"N", 23}}}	-2.0217	20A	-3.3015	20B	-0.9502	20C	-1.1476	20E	-0.91855	20G	-1.2446	20I	-1.3941	21C	-1.2706	21I	-1.8935	21J	-2.0825	21K	-1.9538	21L	-2.3118	22A	-2.0169	22B	-2.6653	22C	-1.1994	22D	-2.2434	22E	-1.8234	22	-2.1194	23A	-2.5879	23B	-2.1401	23D	-1.2542
26645	C26645T	M	N41N	syn	2	{"BA.2", "BA.5"}	{0.08754012255617158, {{"C", 3424}, {"N", 2}, {"?", 53}, {"T", 3}}}	{0.1833285591521054, {{"C", 17423}, {"N", 296}, {"T", 32}, {"Y", 1}, {"-", 1}, {"?", 26}}}	{0.0995475113122172, {{"C", 22078}, {"N", 2455}, {"T", 22}, {"Y", 1}}}	{0.3295911010402719, {{"C", 38708}, {"N", 129}, {"T", 128}, {"Y", 6}}}	{0.08196721311475409, {{"C", 3657}, {"N", 25}, {"T", 3}}}	{0.17595307917888564, {{"C", 28934}, {"N", 177}, {"T", 51}, {"Y", 4}, {"-", 1}}}	{0.1721593703885883, {{"C", 4059}, {"T", 7}, {"N", 2}, {"Y", 1}}}	1.3184	20A	1.1412	20B	1.2952	20C	1.3205	20E	1.2787	20G	1.1269	20I	1.1438	21C	1.2943	21I	1.0509	21J	1.2181	21K	0.97362	21L	1.6148	22A	1.6295	22B	1.3186	22C	1.1143	22D	1.764	22E	1.3606	22	1.4915	23A	1.8229	23B	2.094	23D	1.7903
5648	A5648C	ORF1ab/nsp3	K977Q	nonsyn	2	{"BA.2", "BA.5"}	{0.05805515239477503, {{"A", 3443}, {"N", 4}, {"?", 33}, {"C", 2}}}	{0., {{"A", 17500}, {"N", 248}, {"?", 31}}}	{0., {{"A", 24406}, {"N", 150}}}	{0.012873657921161718, {{"A", 38831}, {"N", 130}, {"G", 3}, {"-", 1}, {"C", 5}, {"M", 1}}}	{0., {{"A", 3671}, {"N", 14}}}	{0.0034425778022583314, {{"A", 29047}, {"N", 118}, {"C", 1}, {"R", 1}}}	{0., {{"A", 4056}, {"N", 13}}}	1.515	20A	1.5512	20B	2.6926	20C	1.4074	20E	0.87778	20G	-0.2635	20I	2.0664	21C	0.972	21I	1.9422	21J	0.45406	21K	0.56232	21L	0.90634	22A	-0.2117	22B	1.3907	22C	-0.28251	22D	0.98184	22E	-0.44159	22	-0.12108	23A	-0.47073	23B	-0.10635	23D	-0.14156
29370	C29370T	N	T366I	nonsyn	2	{"BA.2", "BA.5"}	{0.02883506343713956, {{"-", 9}, {"C", 3467}, {"N", 4}, {"?", 1}, {"T", 1}}}	{0.3331190462275729, {{"C", 17054}, {"N", 634}, {"T", 57}, {"-", 30}, {"?", 4}}}	{0.053550832097544895, {{"C", 24263}, {"N", 250}, {"-", 28}, {"T", 13}, {"Y", 2}}}	{0.3651714492903761, {{"C", 38471}, {"N", 313}, {"T", 141}, {"Y", 4}, {"-", 42}}}	{0.2777777777777778, {{"C", 3590}, {"N", 64}, {"-", 20}, {"Y", 1}, {"T", 10}}}	{0.07350367518375919, {{"C", 28549}, {"N", 466}, {"-", 128}, {"Y", 3}, {"T", 21}}}	{0., {{"C", 4035}, {"N", 34}}}	0.92774	20A	1.1174	20B	0.89563	20C	0.7395	20E	0.9422	20G	0.88698	20I	0.87761	21C	0.99806	21I	0.81452	21J	0.92068	21K	1.0114	21L	0.75162	22A	0.81636	22B	0.91062	22C	1.1143	22D	0.80116	22E	1.0591	22	1.3771	23A	0.63096	23B	1.2939	23D	1.0812
10125	C10125T	ORF1ab/nsp5	T24I	nonsyn	2	{"BA.2", "BA.5"}	{0.030376670716889428, {{"C", 3291}, {"N", 3}, {"?", 186}, {"M", 1}, {"T", 1}}}	{0., {{"C", 17593}, {"N", 98}, {"?", 88}}}	{0.044969543354727935, {{"C", 24450}, {"N", 95}, {"T", 11}}}	{0.2953792412606272, {{"C", 38818}, {"T", 115}, {"N", 34}, {"Y", 4}}}	{0., {{"C", 3681}, {"N", 4}}}	{0.010296186978755534, {{"C", 29134}, {"Y", 1}, {"N", 29}, {"T", 3}}}	{0.14756517461878996, {{"C", 4060}, {"T", 6}, {"N", 3}}}	-0.334	20A	-0.7365	20B	-1.538	20C	-1.1476	20E	-1.255	20G	-0.62561	20I	-0.018703	21C	-2.3692	21I	-0.45845	21J	-1.2413	21K	-0.41053	21L	0.29339	22A	-0.17103	22B	-0.14321	22C	0.36461	22D	0.15453	22E	-0.82482	22	0.71381	23A	0.73231	23B	-1.0415	23D	-0.40691
5497	C5497T	ORF1ab/nsp3	C926C	syn	2	{"BA.2"}	{0., {{"C", 3429}, {"N", 10}, {"?", 43}}}	{0.32009145470134326, {{"C", 17439}, {"N", 243}, {"T", 56}, {"Y", 6}, {"?", 35}}}	{0.1065879555610216, {{"C", 24367}, {"N", 160}, {"T", 26}, {"M", 1}, {"Y", 2}}}	{0.15079819042171494, {{"C", 38404}, {"N", 506}, {"T", 58}, {"Y", 3}}}	{0.08429334082607474, {{"C", 3556}, {"N", 125}, {"Y", 1}, {"T", 3}}}	{0.35616340777148553, {{"C", 27977}, {"N", 1086}, {"T", 100}, {"Y", 3}, {"M", 1}}}	{0.02494387627837366, {{"C", 4008}, {"N", 60}, {"T", 1}}}	1.0038	20A	1.2094	20B	1.222	20C	0.79834	20E	0.69089	20G	1.0141	20I	1.0651	21C	0.57521	21I	1.0296	21J	1.0076	21K	0.97362	21L	0.88008	22A	0.89186	22B	1.1574	22C	0.89387	22D	0.97551	22E	0.8847	22	1.0161	23A	0.75612	23B	0.56798	23D	0.78267
10277	C10277T	ORF1ab/nsp5	L75F	nonsyn	2	{"BA.2", "BA.5"}	{0.24031240612796637, {{"C", 3321}, {"N", 4}, {"?", 149}, {"T", 8}}}	{0.05806526535826269, {{"C", 17212}, {"N", 487}, {"T", 10}, {"Y", 1}, {"?", 69}}}	{0.02486325211337643, {{"C", 24126}, {"N", 424}, {"T", 6}}}	{0.06962351727694688, {{"C", 38752}, {"N", 188}, {"T", 27}, {"A", 1}, {"Y", 3}}}	{0.1095890410958904, {{"C", 3646}, {"N", 34}, {"T", 4}, {"Y", 1}}}	{0.1072367510723675, {{"C", 28877}, {"N", 255}, {"T", 31}, {"Y", 4}}}	{0.09869232667160127, {{"C", 4049}, {"N", 15}, {"Y", 1}, {"T", 4}}}	0.8171	20A	0.70588	20B	0.56615	20C	0.46187	20E	0.63205	20G	-0.24612	20I	1.2166	21C	1.1273	21I	0.70172	21J	0.58505	21K	0.70503	21L	1.0228	22A	0.81636	22B	1.1168	22C	1.092	22D	0.97551	22E	0.27379	22	0.58864	23A	0.73231	23B	0.25783	23D	0.59162
2716	C2716T	ORF1ab/nsp2	G637G	syn	2	{"BA.2", "BA.5"}	{0., {{"N", 7}, {"C", 3403}, {"?", 72}}}	{0.025573812416085924, {{"C", 15637}, {"N", 2091}, {"T", 4}, {"?", 47}}}	{0., {{"C", 23541}, {"N", 1013}, {"A", 2}}}	{0.03627976884604421, {{"C", 38574}, {"N", 380}, {"A", 1}, {"T", 14}, {"Y", 2}}}	{0., {{"C", 3642}, {"N", 43}}}	{0.04508097236189618, {{"C", 28824}, {"N", 328}, {"T", 13}, {"Y", 2}}}	{0., {{"C", 4051}, {"N", 18}}}	-0.16524	20A	-0.0056138	20B	-0.20298	20C	0.46187	20E	-0.46657	20G	-0.14604	20I	-0.48651	21C	-0.7598	21I	-0.068984	21J	-0.18004	21K	-0.04281	21L	-0.4047	22A	-0.17103	22B	-0.10035	22C	-0.35206	22D	0.46468	22E	-0.055688	22	0.27849	23A	0.027045	23B	-0.19416	23D	-0.1556
12885	C12885T	ORF1ab/nsp9	T67I	nonsyn	2	{"BA.2"}	{0., {{"N", 11}, {"C", 3255}, {"?", 216}}}	{0.05281070296913508, {{"C", 17033}, {"N", 647}, {"Y", 2}, {"T", 9}, {"?", 88}}}	{0.04083799567117246, {{"C", 24477}, {"N", 69}, {"T", 10}}}	{0.015430511264273222, {{"C", 38878}, {"T", 6}, {"N", 85}, {"Y", 2}}}	{0., {{"C", 3670}, {"N", 15}}}	{0.08940237947871536, {{"C", 29056}, {"N", 82}, {"T", 26}, {"Y", 3}}}	{0., {{"C", 4056}, {"N", 13}}}	0.26212	20A	0.66884	20B	0.40793	20C	1.0042	20E	0.69089	20G	0.24343	20I	0.37571	21C	0.9266	21I	0.54008	21J	0.439	21K	0.32035	21L	-0.50896	22A	-0.55052	22B	0.018215	22C	-0.35206	22D	0.46468	22E	0.20103	22	-0.1735	23A	-0.46765	23B	-1.0415	23D	0.86605
22110	G22110A	S	R183Q	nonsyn	2	{"BA.2", "BA.5"}	{100., {{"N", 8}, {"A", 3176}, {"?", 298}}}	{99.97919411887094, {{"A", 14416}, {"N", 3235}, {"G", 3}, {"?", 125}}}	{99.99583420120808, {{"A", 24004}, {"N", 550}, {"G", 1}, {"-", 1}}}	{99.95353639648941, {{"A", 38722}, {"N", 229}, {"R", 1}, {"G", 9}, {"T", 3}, {"C", 6}, {"-", 1}}}	{100., {{"A", 3634}, {"N", 51}}}	{99.88817053992662, {{"A", 28583}, {"N", 552}, {"T", 23}, {"C", 3}, {"G", 6}}}	{99.97531473710195, {{"A", 4050}, {"N", 18}, {"T", 1}}}	NA	NA	NA
21934	T21934C	S	T124T	syn	2	{"BA.2", "BA.5"}	{0., {{"T", 3248}, {"N", 8}, {"?", 225}, {"K", 1}}}	{0., {{"N", 6923}, {"T", 10767}, {"?", 88}, {"K", 1}}}	{0., {{"T", 24108}, {"N", 447}, {"Y", 1}}}	{0., {{"T", 38746}, {"N", 225}}}	{0., {{"T", 3633}, {"N", 51}, {"Y", 1}}}	{0., {{"T", 28630}, {"N", 536}, {"Y", 1}}}	{0., {{"T", 4051}, {"N", 18}}}	0.15547	20A	0.33917	20B	-0.055056	20C	0.71897	20E	-0.94671	20G	-1.1119	20I	0.16096	21C	1.3075	21I	0.070465	21J	0.17474	21K	-0.291	21L	0.17407	22A	-0.11196	22B	0.39815	22C	-0.38272	22D	-0.84153	22E	0.27719	22	-0.73801	23A	0.014824	23B	0.84817	23D	0.2579
2078	G2078C	ORF1ab/nsp2	V425L	nonsyn	2	{"BA.2", "BA.5"}	{0., {{"G", 3393}, {"N", 3}, {"?", 86}}}	{0., {{"G", 15865}, {"N", 1868}, {"A", 3}, {"?", 43}}}	{0., {{"G", 24182}, {"N", 373}, {"K", 1}}}	{0., {{"G", 38738}, {"N", 210}, {"A", 19}, {"T", 2}, {"K", 1}, {"S", 1}}}	{0., {{"G", 3639}, {"N", 46}}}	{0., {{"G", 28793}, {"N", 372}, {"T", 1}, {"S", 1}}}	{0., {{"G", 4054}, {"N", 15}}}	-1.3417	20A	-0.68013	20B	-0.54848	20C	-0.44997	20E	-0.30324	20G	-0.44525	20I	-1.1675	21C	-0.18784	21I	-0.81094	21J	-0.53122	21K	-1.7726	21L	-1.7714	22A	-0.45198	22B	-0.66454	22C	-0.55118	22D	-0.33229	22E	-0.93157	22	-0.22241	23A	-0.79244	23B	-0.26741	23D	-0.27385
2245	T2245C	ORF1ab/nsp2	V480V	syn	2	{"BA.2"}	{100., {{"C", 3441}, {"N", 7}, {"?", 34}}}	{99.98825601879037, {{"C", 17028}, {"N", 727}, {"T", 2}, {"?", 22}}}	{99.98737958016069, {{"C", 23768}, {"N", 785}, {"T", 3}}}	{99.75929808214924, {{"C", 38544}, {"N", 331}, {"Y", 3}, {"T", 93}}}	{100., {{"C", 3615}, {"N", 70}}}	{99.9512738410135, {{"C", 28718}, {"N", 435}, {"T", 12}, {"A", 2}}}	{100., {{"C", 4037}, {"N", 32}}}	NA	NA	NA
28512	C28512T	N	P80L	nonsyn	2	{"BA.2", "BA.5"}	{0., {{"N", 1}, {"C", 3479}, {"?", 2}}}	{0., {{"C", 17581}, {"N", 184}, {"-", 5}, {"A", 5}, {"M", 1}, {"?", 3}}}	{0., {{"C", 24392}, {"N", 155}, {"A", 4}, {"Y", 2}, {"S", 1}, {"-", 2}}}	{0.0051412560088429605, {{"C", 38879}, {"N", 67}, {"A", 17}, {"G", 3}, {"-", 2}, {"T", 2}, {"Y", 1}}}	{0., {{"C", 3679}, {"N", 6}}}	{0., {{"C", 29082}, {"N", 78}, {"A", 2}, {"Y", 2}, {"-", 2}, {"G", 1}}}	{0., {{"C", 4064}, {"N", 4}, {"A", 1}}}	-0.95146	20A	-0.16596	20B	-0.1029	20C	-0.19206	20E	0.35441	20G	-0.48251	20I	-1.0331	21C	-0.42332	21I	-0.79492	21J	-1.3579	21K	-0.49988	21L	-1.2132	22A	-1.1696	22B	-0.92006	22C	-1.4507	22D	-2.2434	22E	-1.2043	22	-1.0208	23A	-1.4893	23B	-2.1401	23D	-2.3528
18576	T18576C	ORF1ab/nsp14	D179D	syn	2	{"BA.2", "BA.5"}	{99.93893129770993, {{"C", 3273}, {"N", 4}, {"?", 203}, {"T", 2}}}	{99.98267898383372, {{"C", 17317}, {"N", 385}, {"T", 3}, {"Y", 1}, {"?", 73}}}	{99.99176174980434, {{"C", 24275}, {"N", 279}, {"T", 2}}}	{99.88903798513626, {{"C", 38709}, {"N", 219}, {"T", 43}}}	{100., {{"C", 3661}, {"N", 24}}}	{99.97236519396179, {{"C", 28941}, {"N", 218}, {"T", 8}}}	{99.97528423133959, {{"C", 4045}, {"N", 22}, {"T", 1}, {"Y", 1}}}	NA	NA	NA
5893	C5893T	ORF1ab/nsp3	T1058T	syn	2	{"BA.2"}	{0., {{"C", 3437}, {"N", 3}, {"?", 42}}}	{0., {{"C", 17507}, {"Y", 1}, {"N", 258}, {"?", 13}}}	{0.024647742677566444, {{"C", 24336}, {"N", 213}, {"T", 6}, {"A", 1}}}	{0.012872995031023918, {{"C", 38836}, {"N", 129}, {"T", 5}, {"Y", 1}}}	{0., {{"C", 3670}, {"N", 15}}}	{0.010327022375215147, {{"C", 29047}, {"N", 117}, {"T", 3}}}	{0., {{"C", 4056}, {"N", 13}}}	-0.8612	20A	-1.3555	20B	-0.74953	20C	-0.35911	20E	-0.66724	20G	-1.5811	20I	-1.485	21C	-2.3692	21I	-0.45845	21J	-0.77932	21K	-0.66185	21L	-0.57717	22A	-1.1696	22B	-1.1314	22C	-0.68854	22D	-0.046141	22E	-1.0612	22	-1.0208	23A	-1.1216	23B	-2.1401	23D	-1.2542
6843	C6843T	ORF1ab/nsp3	S1375F	nonsyn	2	{"BA.2", "BA.5"}	{0.12690355329949238, {{"C", 3148}, {"N", 2}, {"?", 328}, {"T", 4}}}	{0.01723939777037122, {{"C", 17399}, {"N", 242}, {"T", 3}, {"Y", 5}, {"?", 130}}}	{0.06549592697204143, {{"C", 24413}, {"N", 125}, {"Y", 2}, {"T", 16}}}	{0.08501210778504817, {{"C", 38785}, {"T", 33}, {"N", 151}, {"Y", 2}}}	{0.1362026695723236, {{"C", 3666}, {"T", 5}, {"N", 14}}}	{1.1285201546107122, {{"C", 28649}, {"T", 327}, {"N", 185}, {"Y", 6}}}	{0.5920078934385792, {{"C", 4030}, {"T", 24}, {"N", 15}}}	0.73919	20A	0.36211	20B	0.65924	20C	0.90656	20E	0.7991	20G	0.57064	20I	1.1574	21C	1.2943	21I	0.86648	21J	0.5968	21K	0.59248	21L	0.82372	22A	0.92758	22B	0.80328	22C	0.89387	22D	0.97551	22E	0.34161	22	0.44554	23A	0.82433	23B	-1.0415	23D	0.48039
12160	G12160A	ORF1ab/nsp8	E23E	syn	2	{"BA.2"}	{0., {{"G", 3470}, {"?", 12}}}	{0., {{"G", 17547}, {"N", 220}, {"T", 1}, {"?", 11}}}	{0.012435233160621763, {{"G", 24122}, {"N", 431}, {"A", 3}}}	{0.08369514045090758, {{"G", 38202}, {"N", 711}, {"R", 26}, {"A", 32}}}	{99.97137950772753, {{"A", 3493}, {"N", 191}, {"G", 1}}}	{99.89135158626684, {{"G", 30}, {"A", 27582}, {"N", 1536}, {"R", 19}}}	{0.20693222969477496, {{"G", 3858}, {"N", 202}, {"A", 8}, {"R", 1}}}	0.21178	20A	-0.35941	20B	0.20009	20C	0.39106	20E	-0.34939	20G	-0.23444	20I	0.013085	21C	-0.052719	21I	-0.7207	21J	-0.62432	21K	-0.16618	21L	1.1713	22C	1.3739	22D	1.2278	22	0.68535	23A	-0.069124	23B	-1.2579	23D	0.98185
6809	T6809C	ORF1ab/nsp3	F1364L	nonsyn	2	{"BA.2", "BA.5"}	{0., {{"T", 3101}, {"N", 2}, {"?", 378}, {"W", 1}}}	{0., {{"T", 17421}, {"N", 225}, {"?", 132}, {"W", 1}}}	{0., {{"T", 24427}, {"N", 129}}}	{0., {{"T", 38816}, {"N", 152}, {"Y", 2}, {"-", 1}}}	{0., {{"T", 3671}, {"N", 14}}}	{0., {{"T", 28978}, {"N", 188}, {"Y", 1}}}	{0., {{"T", 4054}, {"N", 15}}}	-1.5013	20A	-1.2703	20B	-1.1537	20C	-0.89047	20E	-0.94671	20G	-0.013311	20I	-0.6275	21C	0.46015	21I	-0.44036	21J	-1.6354	21K	-2.0256	21L	-0.47256	22A	-1.2106	22B	-1.8705	22C	-1.4813	22D	-0.84153	22E	-1.92	22	-0.73801	23A	-1.9311	23B	-0.76126	23D	-0.84071
14156	C14156T	ORF1ab/nsp12	S238L	nonsyn	2	{"BA.2", "BA.5"}	{0., {{"C", 3446}, {"N", 3}, {"?", 33}}}	{0., {{"C", 17471}, {"N", 290}, {"Y", 1}, {"?", 17}}}	{0., {{"C", 24031}, {"N", 524}, {"Y", 1}}}	{0.0025771203257480093, {{"C", 38802}, {"N", 167}, {"Y", 1}, {"T", 1}}}	{0., {{"C", 3648}, {"Y", 1}, {"N", 36}}}	{0., {{"C", 28877}, {"N", 288}, {"Y", 2}}}	{0., {{"C", 4056}, {"N", 13}}}	-6.0411	20A	-3.3015	20B	-3.1474	20C	-2.757	20E	-2.8645	20G	-3.1906	20I	-4.5296	21C	-2.3692	21I	-3.503	21J	-4.834	21K	-5.1727	21L	-5.0198	22A	-3.1155	22B	-5.0632	22C	-3.3966	22D	-2.2434	22E	-3.7693	22	-2.1194	23A	-3.6865	23B	-2.1401	23D	-2.3528
4255	G4255A	ORF1ab/nsp3	P512P	syn	2	{"BA.2"}	{3.2935004371903234, {{"G", 3318}, {"A", 113}, {"N", 1}, {"?", 49}, {"K", 1}}}	{0.15041073701261135, {{"G", 17257}, {"N", 466}, {"A", 26}, {"R", 2}, {"T", 3}, {"?", 25}}}	{0.10438849221261848, {{"G", 23920}, {"N", 606}, {"A", 25}, {"T", 4}, {"R", 1}}}	{0.04143896816969257, {{"G", 38582}, {"T", 13}, {"N", 356}, {"A", 16}, {"R", 2}, {"S", 1}, {"-", 1}}}	{0.02767783005812344, {{"G", 3612}, {"N", 72}, {"A", 1}}}	{0.07660433859117657, {{"G", 28693}, {"N", 445}, {"A", 22}, {"R", 3}, {"T", 4}}}	{0.1485884101040119, {{"G", 4032}, {"N", 30}, {"R", 1}, {"A", 6}}}	2.0949	20A	1.327	20B	2.2245	20C	1.5806	20E	2.1073	20G	2.3608	20I	2.1447	21C	1.5567	21I	2.0393	21J	2.1383	21K	2.031	21L	2.0669	22A	2.0888	22B	2.0152	22C	1.4883	22D	2.2809	22E	1.9008	22	1.4475	23A	2.0933	23B	1.6865	23D	1.7194
29253	C29253T	N	S327L	nonsyn	2	{"BA.2"}	{0.02875215641173088, {{"N", 4}, {"C", 3477}, {"T", 1}}}	{3.953434762563393, {{"C", 16666}, {"T", 686}, {"N", 395}, {"Y", 15}, {"-", 16}, {"?", 1}}}	{0.22926389912388437, {{"C", 24370}, {"N", 107}, {"-", 20}, {"T", 56}, {"Y", 3}}}	{0.1707279217755704, {{"C", 38590}, {"T", 66}, {"N", 272}, {"G", 2}, {"Y", 9}, {"-", 32}}}	{0.221606648199446, {{"C", 3602}, {"N", 58}, {"T", 8}, {"Y", 1}, {"-", 16}}}	{0.1955648681683255, {{"C", 28579}, {"N", 435}, {"T", 56}, {"-", 94}, {"Y", 3}}}	{0.27227722772277224, {{"C", 4029}, {"N", 29}, {"T", 11}}}	1.413	20A	1.4081	20B	1.3412	20C	1.3205	20E	1.2131	20G	1.6216	20I	1.3312	21C	1.1861	21I	1.4023	21J	1.5204	21K	1.339	21L	1.3788	22A	1.1472	22B	1.4061	22C	1.1985	22D	1.4702	22E	1.3245	22	1.0161	23A	1.1733	23B	0.80437	23D	1.539
28098	C28098T	ORF8	P69S	nonsyn	2	{"BA.2"}	{100., {{"T", 3444}, {"N", 10}, {"?", 28}}}	{99.96584505037856, {{"T", 17561}, {"N", 185}, {"-", 3}, {"C", 6}, {"?", 24}}}	{100., {{"T", 24391}, {"N", 155}, {"-", 10}}}	{99.62811648858161, {{"T", 38042}, {"N", 769}, {"C", 139}, {"Y", 3}, {"-", 15}, {"A", 3}}}	{99.91652754590984, {{"T", 3591}, {"N", 90}, {"G", 1}, {"C", 2}, {"-", 1}}}	{99.94716821639898, {{"T", 28377}, {"N", 771}, {"C", 15}, {"-", 4}}}	{100., {{"T", 4025}, {"N", 44}}}	NA	NA	NA
1460	A1460T	ORF1ab/nsp2	K219Stop	nonsyn	2	{"BA.2", "BA.5"}	{0., {{"N", 7}, {"A", 3325}, {"?", 150}}}	{0., {{"A", 16759}, {"N", 940}, {"?", 79}, {"M", 1}}}	{0., {{"A", 23673}, {"N", 881}, {"-", 1}, {"R", 1}}}	{0., {{"A", 38705}, {"N", 265}, {"W", 1}}}	{0., {{"A", 3650}, {"N", 35}}}	{0., {{"A", 27819}, {"N", 1348}}}	{0., {{"A", 4051}, {"N", 18}}}	-3.8335	20A	-0.64034	20B	-0.54766	20C	-0.37905	20E	-0.41367	20G	-0.58541	20I	-1.3348	21C	-0.28953	21I	-0.83158	21J	-2.7712	21K	-2.0095	21L	-1.7738	22A	-0.49252	22B	-1.7957	22C	-0.62712	22D	-0.25259	22E	-0.95032	22	-0.28519	23A	-0.95756	23B	-0.26007	23D	-0.35751
20451	C20451T	ORF1ab/nsp15	N277N	syn	2	{"BA.2", "BA.5"}	{0., {{"N", 9}, {"C", 3348}, {"?", 125}}}	{0.7993268826251577, {{"C", 16506}, {"N", 1095}, {"T", 133}, {"Y", 3}, {"?", 42}}}	{0.048981591085350426, {{"C", 24487}, {"N", 55}, {"T", 12}, {"Y", 2}}}	{0.03085626124967858, {{"C", 38878}, {"T", 12}, {"N", 79}, {"Y", 2}}}	{0.08181074447777476, {{"C", 3664}, {"N", 18}, {"T", 3}}}	{0.04815298892481255, {{"C", 29060}, {"N", 91}, {"Y", 2}, {"T", 14}}}	{0., {{"C", 4064}, {"N", 5}}}	0.54045	20A	0.84168	20B	0.34908	20C	0.37849	20E	0.63205	20G	0.028317	20I	0.21537	21C	0.57521	21I	0.16059	21J	0.57615	21K	0.49372	21L	0.50563	22A	0.64573	22B	0.64392	22C	0.49523	22D	0.70107	22E	0.67339	22	0.27849	23A	0.60393	23B	0.56798	23D	0.94302
25019	G25019T	S	D1153Y	nonsyn	2	{"BA.2"}	{0., {{"G", 3169}, {"?", 313}}}	{0.09735425495361356, {{"G", 17445}, {"N", 183}, {"T", 17}, {"K", 2}, {"?", 132}}}	{0.004130524576621231, {{"G", 24209}, {"N", 346}, {"T", 1}}}	{0.14070561259054667, {{"G", 38320}, {"N", 592}, {"T", 54}, {"K", 1}, {"C", 4}}}	{0., {{"G", 3595}, {"N", 90}}}	{0.017579017684491792, {{"G", 28434}, {"N", 723}, {"A", 3}, {"T", 5}, {"-", 1}, {"C", 1}}}	{0.02473410833539451, {{"G", 4042}, {"N", 26}, {"T", 1}}}	0.66488	20A	-0.22765	20B	-0.21003	20C	-0.54971	20E	-0.18036	20G	-0.18879	20I	0.3099	21C	-1.9428	21I	0.97359	21J	0.85464	21K	0.1386	21L	1.1535	22A	0.26784	22B	0.22351	22C	0.16946	22D	1.0796	22E	0.41822	22	1.6107	23A	1.0252	23B	0.73374	23D	0.62965
14111	A14111G	ORF1ab/nsp12	Q223R	nonsyn	2	{"BA.2"}	{0., {{"A", 3436}, {"N", 3}, {"?", 43}}}	{0., {{"A", 17546}, {"N", 204}, {"W", 1}, {"?", 28}}}	{0., {{"A", 24438}, {"N", 118}}}	{0.005135579293344289, {{"A", 38942}, {"N", 26}, {"R", 1}, {"G", 2}}}	{0., {{"A", 3674}, {"N", 11}}}	{0., {{"A", 29132}, {"N", 35}}}	{0., {{"A", 4066}, {"N", 3}}}	-0.55831	20A	-0.22724	20B	-1.1772	20C	0.11133	20E	0.55748	20G	-0.08115	20I	-0.76684	21C	-0.65924	21I	-1.7355	21J	-1.1661	21K	-0.7349	21L	-0.28322	22A	-0.17036	22B	-0.010273	22C	0.39241	22D	-0.82342	22E	-0.28208	22	-0.76016	23A	0.023152	23B	0.35872	23D	-0.90932
13241	T13241A	ORF1ab/nsp10	C73S	nonsyn	2	{"BA.2", "BA.5"}	{0., {{"T", 3376}, {"?", 106}}}	{0., {{"T", 17519}, {"N", 221}, {"?", 39}}}	{0.004112011184670422, {{"T", 24318}, {"N", 237}, {"A", 1}}}	{0., {{"T", 37749}, {"N", 1222}}}	{0., {{"T", 3450}, {"N", 235}}}	{0., {{"T", 27316}, {"N", 1851}}}	{0., {{"T", 3915}, {"N", 154}}}	-1.283	20A	-0.44705	20B	-0.37915	20C	-0.29593	20E	-0.32534	20G	-0.4039	20I	-1.0936	21C	-0.193	21I	-0.48736	21J	-2.1187	21K	0.21009	21L	-1.5852	22A	-0.43344	22B	-1.675	22C	-0.53634	22D	-0.22921	22E	-0.90673	22	-0.19041	23A	-0.63879	23B	-0.16936	23D	-0.24694
6982	C6982T	ORF1ab/nsp3	C1421C	syn	2	{"BA.2"}	{0.03186743148502231, {{"C", 3137}, {"N", 8}, {"?", 335}, {"T", 1}, {"M", 1}}}	{0.17653363596242355, {{"C", 15833}, {"N", 1777}, {"T", 28}, {"Y", 1}, {"?", 139}, {"M", 1}}}	{0.024953212726138492, {{"C", 24039}, {"N", 511}, {"T", 6}}}	{0.06975662687955356, {{"C", 38679}, {"N", 262}, {"T", 27}, {"Y", 3}}}	{0.054869684499314134, {{"C", 3643}, {"N", 40}, {"T", 2}}}	{0.0939751487939856, {{"C", 28704}, {"N", 435}, {"Y", 1}, {"T", 27}}}	{0.0988875154511743, {{"C", 4041}, {"N", 24}, {"T", 4}}}	0.44759	20A	0.70588	20B	-0.1029	20C	0.46187	20E	0.63205	20G	0.77973	20I	0.53934	21C	0.9266	21I	0.50436	21J	0.40774	21K	0.23446	21L	0.50563	22A	0.25183	22B	0.46226	22C	0.49523	22D	0.32158	22E	0.60019	22	0.58864	23A	0.20529	23B	0.69315	23D	0.6917
4364	A4364G	ORF1ab/nsp3	I549V	nonsyn	2	{"BA.2"}	{0., {{"A", 3273}, {"N", 1}, {"?", 208}}}	{0., {{"A", 17595}, {"N", 107}, {"M", 1}, {"?", 76}}}	{0., {{"A", 24441}, {"N", 115}}}	{0.005163955589981927, {{"A", 38728}, {"N", 239}, {"W", 1}, {"R", 1}, {"G", 2}}}	{0., {{"A", 3657}, {"N", 28}}}	{0., {{"A", 28973}, {"N", 193}, {"C", 1}}}	{0., {{"A", 4050}, {"N", 19}}}	-0.34598	20A	0.28358	20B	-1.1772	20C	0.11133	20E	0.55748	20G	0.42968	20I	0.021614	21C	-0.65924	21I	-0.63686	21J	-0.28577	21K	-0.29958	21L	-0.79405	22A	-1.269	22B	-0.38976	22C	-0.45489	22D	-0.82342	22E	-0.7929	22	-0.76016	23A	0.023152	23B	-0.7399	23D	0.18929
28732	C28732T	N	N153N	syn	2	{"BA.2", "BA.5"}	{0., {{"N", 1}, {"C", 3472}, {"?", 9}}}	{0.07939208347510492, {{"C", 17620}, {"N", 123}, {"-", 5}, {"T", 14}, {"Y", 1}, {"?", 16}}}	{0.036894318274985655, {{"C", 24385}, {"N", 158}, {"T", 9}, {"Y", 1}, {"-", 3}}}	{0.06939625260235947, {{"C", 38880}, {"N", 56}, {"T", 27}, {"Y", 3}, {"-", 5}}}	{0., {{"C", 3677}, {"N", 8}}}	{0.10652554895020791, {{"C", 29070}, {"N", 60}, {"Y", 3}, {"T", 31}, {"-", 3}}}	{0.19665683382497542, {{"C", 4060}, {"T", 8}, {"N", 1}}}	0.13198	20A	-0.5934	20B	0.34908	20C	0.076208	20E	-0.66724	20G	-0.99333	20I	0.23261	21C	0.33882	21I	-0.068984	21J	-0.3086	21K	0.26971	21L	0.17868	22A	0.73468	22B	0.30745	22C	0.57371	22D	0.32158	22E	0.7416	22	0.58864	23A	0.54758	23B	0.057158	23D	0.045073
23673	C23673T	S	S704L	nonsyn	2	{"BA.2", "BA.5"}	{0.028918449971081547, {{"C", 3457}, {"N", 7}, {"?", 17}, {"T", 1}}}	{0.0809950824414232, {{"C", 17271}, {"N", 472}, {"T", 14}, {"Y", 3}, {"?", 19}}}	{0.09646689979500783, {{"C", 16570}, {"N", 7968}, {"T", 16}, {"Y", 2}}}	{2.7270757731679574, {{"C", 35919}, {"N", 2033}, {"T", 1007}, {"Y", 12}}}	{0.028694404591104734, {{"C", 3484}, {"N", 199}, {"T", 1}, {"Y", 1}}}	{0.24121543778801843, {{"C", 27709}, {"N", 1387}, {"T", 67}, {"Y", 4}}}	{0.12431626056688214, {{"C", 4017}, {"T", 5}, {"N", 47}}}	0.9559	20A	-0.5934	20B	0.21987	20C	-0.048955	20E	0.69089	20G	-0.14604	20I	1.0651	21C	0.33882	21I	0.50436	21J	0.7876	21K	0.94759	21L	1.4739	22A	0.85482	22B	0.88485	22D	1.4202	22E	1.0906	22	1.5942	23A	1.1733	23B	0.25783	23D	1.3107
29502	C29502T	N	S410F	nonsyn	2	{"BA.2"}	{0., {{"-", 9}, {"C", 3465}, {"N", 5}, {"?", 3}}}	{0., {{"C", 17250}, {"N", 484}, {"-", 34}, {"?", 11}}}	{0., {{"C", 24493}, {"-", 39}, {"N", 24}}}	{0.005139406398560966, {{"C", 38913}, {"N", 13}, {"-", 43}, {"T", 2}}}	{0., {{"C", 3662}, {"N", 3}, {"-", 20}}}	{0., {{"C", 29020}, {"-", 127}, {"N", 19}, {"Y", 1}}}	{0., {{"C", 4068}, {"N", 1}}}	-2.3114	20A	-1.692	20B	-0.74953	20C	-2.757	20E	-1.7658	20G	-1.2446	20I	-1.6963	21C	-0.7598	21I	-1.3057	21J	-2.2691	21K	-1.9538	21L	-2.6219	22A	-3.1155	22B	-3.9646	22C	-3.3966	22D	-2.2434	22E	-3.7693	22	-2.1194	23A	-3.6865	23B	-2.1401	23D	-2.3528
10704	G10704A	ORF1ab/nsp5	R217K	nonsyn	2	{"BA.2"}	{0., {{"G", 3302}, {"N", 1}, {"?", 179}}}	{0., {{"G", 17396}, {"N", 291}, {"?", 92}}}	{0., {{"G", 24197}, {"N", 359}}}	{0., {{"G", 38726}, {"N", 240}, {"K", 3}, {"R", 2}}}	{0., {{"G", 3641}, {"N", 43}, {"T", 1}}}	{0., {{"G", 28787}, {"N", 378}, {"K", 2}}}	{0., {{"G", 4047}, {"N", 22}}}	-1.9581	20A	-0.35941	20B	-1.7458	20C	-0.45624	20E	-1.448	20G	-1.8439	20I	-1.422	21C	-1.1513	21I	-0.7207	21J	-1.9593	21K	-2.8288	21L	-1.275	22A	-1.9542	22B	-2.764	22C	-1.024	22D	-1.4803	22E	-1.5957	22	-1.2606	23A	-2.6341	23B	-0.15934	23D	-1.416
4058	C4058T	ORF1ab/nsp3	P447S	nonsyn	2	{"BA.2", "BA.5"}	{0., {{"C", 3344}, {"N", 10}, {"?", 126}, {"Y", 1}, {"M", 1}}}	{0., {{"C", 17082}, {"Y", 6}, {"N", 638}, {"?", 53}}}	{0.00831635411035802, {{"C", 24047}, {"N", 507}, {"T", 2}}}	{0., {{"C", 38894}, {"N", 74}, {"Y", 3}}}	{0., {{"C", 3674}, {"N", 11}}}	{0., {{"C", 29111}, {"N", 52}, {"Y", 4}}}	{0., {{"C", 4069}}}	-0.57024	20A	-0.5934	20B	-0.43937	20C	-0.19206	20E	0.74646	20G	0.17674	20I	0.19783	21C	-0.42332	21I	-1.3057	21J	-0.094886	21K	-0.49988	21L	-2.1866	22A	-3.1155	22B	-2.866	22C	-1.7871	22D	-2.2434	22E	-2.1598	22	-2.1194	23A	-2.5879	23B	-2.1401	23D	-2.3528
23679	C23679T	S	A706V	nonsyn	2	{"BA.2", "BA.5"}	{0.5200809014735626, {{"C", 3443}, {"N", 7}, {"T", 18}, {"?", 14}}}	{0.01733202380264602, {{"C", 17306}, {"N", 450}, {"T", 3}, {"Y", 1}, {"?", 19}}}	{0.04800768122899664, {{"C", 16656}, {"N", 7891}, {"T", 8}, {"Y", 1}}}	{0.032471046650070355, {{"C", 36944}, {"N", 2014}, {"T", 12}, {"Y", 1}}}	{0., {{"C", 3486}, {"N", 199}}}	{0.036003600360036005, {{"C", 27765}, {"N", 1390}, {"T", 10}, {"S", 1}, {"Y", 1}}}	{0.02486325211337643, {{"C", 4021}, {"N", 47}, {"T", 1}}}	0.17948	20A	0.63037	20B	0.071453	20C	0.076208	20E	0.35441	20G	0.36479	20I	0.21537	21C	-2.3692	21I	-0.2841	21J	0.11476	21K	0.42941	21L	0.15633	22A	0.10341	22B	0.25002	22C	-0.029291	22D	-0.29746	22E	0.037402	22	-1.0208	23A	-0.022965	23B	-0.53063	23D	-0.40691
27813	C27813T	ORF7b	L20F	nonsyn	2	{"BA.2", "BA.5"}	{0., {{"C", 3451}, {"N", 5}, {"?", 26}}}	{0.028397796331004716, {{"C", 17602}, {"N", 148}, {"T", 5}, {"-", 1}, {"?", 23}}}	{0.004088641753209584, {{"C", 24457}, {"N", 97}, {"-", 1}, {"T", 1}}}	{0., {{"C", 38551}, {"N", 417}, {"-", 2}, {"Y", 1}}}	{0., {{"C", 3657}, {"N", 28}}}	{0., {{"C", 28946}, {"N", 218}, {"-", 2}, {"Y", 1}}}	{0., {{"C", 4064}, {"N", 5}}}	-1.3437	20A	-0.90356	20B	-0.9502	20C	-2.757	20E	-1.7658	20G	-0.62561	20I	-1.3941	21C	-1.2706	21I	-0.20713	21J	-1.2052	21K	-1.5091	21L	-1.5858	22A	-2.0169	22B	-1.6959	22C	-0.99869	22D	-2.2434	22E	-2.1598	22	-1.0208	23A	-0.74209	23B	-2.1401	23D	-1.2542
16893	A16893T	ORF1ab/nsp13	L219F	nonsyn	2	{"BA.2", "BA.5"}	{0., {{"N", 7}, {"A", 3325}, {"?", 149}, {"W", 1}}}	{0., {{"A", 17381}, {"N", 341}, {"?", 57}}}	{0., {{"A", 24410}, {"N", 146}}}	{0., {{"A", 38795}, {"N", 176}}}	{0.0273972602739726, {{"A", 3649}, {"N", 35}, {"T", 1}}}	{0., {{"A", 28927}, {"N", 240}}}	{0., {{"A", 4045}, {"N", 21}, {"G", 2}, {"R", 1}}}	-2.7349	20A	-0.64034	20B	-0.54766	20C	-0.37905	20E	-0.41367	20G	-0.58541	20I	-0.23623	21C	-0.28953	21I	-0.83158	21J	-2.7712	21K	-2.0095	21L	-1.7738	22A	-0.49252	22B	-1.7957	22C	-0.62712	22D	-0.25259	22E	-0.95032	22	-0.28519	23A	-0.95756	23B	-0.26007	23D	-0.35751
15333	A15333G	ORF1ab/nsp12	R631R	syn	2	{"BA.2", "BA.5"}	{0., {{"A", 3362}, {"N", 4}, {"?", 116}}}	{0., {{"A", 17395}, {"N", 349}, {"?", 35}}}	{0., {{"A", 24000}, {"N", 556}}}	{0., {{"A", 38368}, {"N", 602}, {"W", 1}}}	{0., {{"A", 3562}, {"N", 123}}}	{0., {{"A", 28371}, {"N", 796}}}	{0., {{"A", 4022}, {"N", 47}}}	-1.0134	20A	0.28358	20B	-1.1772	20C	-0.98729	20E	-1.052	20G	-1.1798	20I	-0.76684	21C	-0.65924	21I	-1.7355	21J	-1.1661	21K	-0.42474	21L	-0.59338	22A	-0.17036	22B	-1.8561	22C	-0.45489	22D	-0.82342	22E	-0.7929	22	-0.76016	23A	-0.82415	23B	-0.7399	23D	-0.90932
2144	G2144C	ORF1ab/nsp2	V447L	nonsyn	2	{"BA.2", "BA.5"}	{0., {{"G", 3404}, {"N", 5}, {"?", 71}, {"T", 1}, {"A", 1}}}	{0., {{"G", 16006}, {"N", 1729}, {"T", 5}, {"K", 1}, {"A", 4}, {"?", 34}}}	{0.004124051468162322, {{"G", 24234}, {"N", 307}, {"T", 8}, {"A", 5}, {"C", 1}, {"R", 1}}}	{0.002579912798947396, {{"G", 38726}, {"N", 207}, {"T", 11}, {"A", 23}, {"S", 2}, {"C", 1}, {"R", 1}}}	{0., {{"G", 3631}, {"N", 45}, {"A", 7}, {"K", 1}, {"T", 1}}}	{0., {{"G", 28632}, {"N", 360}, {"T", 28}, {"R", 2}, {"A", 142}, {"K", 2}, {"S", 1}}}	{0., {{"G", 4039}, {"T", 11}, {"N", 14}, {"A", 5}}}	0.77121	20A	-0.68013	20B	-0.54848	20C	-0.44997	20E	1.3062	20G	0.65336	20I	-0.068904	21C	-0.18784	21I	0.7985	21J	0.82691	21K	0.62525	21L	0.93663	22A	0.64663	22B	0.63474	22C	0.54743	22D	-0.33229	22E	0.67786	22	-0.22241	23A	-0.79244	23B	-0.26741	23D	0.82476
23416	A23416T	S	T618T	syn	2	{"BA.2", "BA.5"}	{0.028743891922966367, {{"A", 3478}, {"N", 1}, {"?", 2}, {"T", 1}}}	{0.02854044180603916, {{"A", 17505}, {"N", 254}, {"G", 9}, {"T", 5}, {"?", 6}}}	{0.04958063050035119, {{"A", 24190}, {"N", 350}, {"T", 12}, {"W", 2}, {"C", 1}, {"R", 1}}}	{0.11584502509975544, {{"A", 38794}, {"N", 122}, {"T", 45}, {"W", 3}, {"G", 6}, {"R", 1}}}	{0.32751091703056767, {{"A", 3652}, {"N", 21}, {"T", 12}}}	{0.08271013543784678, {{"A", 28990}, {"N", 147}, {"W", 3}, {"G", 3}, {"T", 24}}}	{0.02462447672986949, {{"A", 4060}, {"N", 8}, {"T", 1}}}	4.0083	20A	2.9706	20B	2.8196	20C	2.5654	20E	2.6309	20G	3.0255	20I	3.2999	21C	2.2754	21I	3.1387	21J	3.5901	21K	3.9944	21L	4.2736	22A	3.4393	22B	4.2277	22C	3.5473	22D	2.3124	22E	3.8288	22	2.9337	23A	3.7153	23B	2.7845	23D	3.0765
25416	T25416C	ORF3a	F8F	syn	2	{"BA.2"}	{99.90712074303406, {{"C", 3227}, {"N", 1}, {"?", 250}, {"T", 3}, {"M", 1}}}	{99.83933899472113, {{"C", 17400}, {"N", 225}, {"T", 28}, {"-", 1}, {"Y", 1}, {"?", 124}}}	{99.97947286312505, {{"C", 24353}, {"N", 192}, {"T", 5}, {"Y", 3}, {"-", 3}}}	{75.9758292620211, {{"C", 29547}, {"T", 9343}, {"N", 29}, {"Y", 47}, {"-", 5}}}	{99.86420423682782, {{"C", 3677}, {"T", 5}, {"N", 3}}}	{99.9347773849164, {{"C", 29112}, {"T", 19}, {"Y", 14}, {"N", 20}, {"-", 2}}}	{0., {{"T", 4067}, {"Y", 1}, {"-", 1}}}	NA	NA	NA
27945	C27945T	ORF8	Q18Stop	nonsyn	2	{"BA.2"}	{0.3194888178913738, {{"C", 3432}, {"Y", 1}, {"N", 10}, {"T", 11}, {"?", 28}}}	{0.14951121334100057, {{"C", 17364}, {"N", 346}, {"T", 26}, {"Y", 4}, {"-", 2}, {"?", 36}, {"M", 1}}}	{0.01642912884544297, {{"C", 24343}, {"N", 205}, {"Y", 4}, {"T", 4}}}	{0.4807189884000418, {{"C", 38092}, {"N", 682}, {"T", 184}, {"Y", 10}, {"-", 3}}}	{0.02748007694421544, {{"C", 3638}, {"N", 46}, {"T", 1}}}	{0.13985524981643999, {{"C", 28558}, {"N", 563}, {"T", 40}, {"A", 3}, {"-", 2}, {"Y", 1}}}	{0., {{"C", 4047}, {"N", 22}}}	0.87758	20A	0.93266	20B	0.70272	20C	0.7395	20E	0.98569	20G	0.473	20I	0.83173	21C	0.33882	21I	0.50436	21J	0.81614	21K	0.83118	21L	1.037	22A	0.96207	22B	0.86374	22C	1.136	22D	0.97551	22E	0.62519	22	0.82503	23A	1.2763	23B	0.99543	23D	1.0812
23972	C23972T	S	Q804Stop	nonsyn	2	{"BA.2"}	{0., {{"C", 3425}, {"N", 5}, {"?", 52}}}	{0., {{"C", 17109}, {"N", 633}, {"?", 37}}}	{0., {{"C", 24333}, {"N", 222}, {"A", 1}}}	{0.0026115115428810196, {{"C", 38290}, {"N", 677}, {"A", 1}, {"T", 1}, {"Y", 2}}}	{0., {{"C", 3538}, {"N", 147}}}	{0.0035455963693093178, {{"C", 28202}, {"N", 962}, {"T", 1}, {"Y", 1}, {"A", 1}}}	{0., {{"C", 4019}, {"N", 50}}}	-7.1397	20A	-3.3015	20B	-3.1474	20C	-2.757	20E	-2.8645	20G	-3.1906	20I	-4.5296	21C	-2.3692	21I	-3.503	21J	-5.9326	21K	-5.1727	21L	-5.0198	22A	-3.1155	22B	-5.0632	22C	-3.3966	22D	-2.2434	22E	-3.7693	22	-2.1194	23A	-3.6865	23B	-2.1401	23D	-2.3528
23008	T23008G	S	G482G	syn	2	{"BA.2", "XBB"}	{0., {{"N", 9}, {"T", 3439}, {"?", 34}}}	{0., {{"T", 13425}, {"N", 4328}, {"?", 25}, {"Y", 1}}}	{0., {{"T", 24163}, {"N", 393}}}	{0., {{"T", 38909}, {"N", 57}, {"K", 1}, {"C", 4}}}	{0., {{"T", 3676}, {"N", 9}}}	{0., {{"T", 29037}, {"N", 127}, {"C", 2}, {"-", 1}}}	{0., {{"T", 4066}, {"N", 2}, {"K", 1}}}	-1.3994	20A	-0.3267	20B	-0.29662	20C	-0.20667	20E	-0.215	20G	-0.30158	20I	0.22286	21C	-0.15054	21I	-0.4547	21J	-1.9576	21K	-1.2922	21L	-1.1647	22A	-0.25245	22B	-1.1635	22C	-0.34234	22D	0.98537	22E	-0.51605	22	-0.11236	23A	-0.46778	23B	-0.098924	23D	-0.12489
13665	C13665T	ORF1ab/nsp12	H75H	syn	2	{"BA.2"}	{0.05941770647653001, {{"N", 9}, {"C", 3364}, {"?", 107}, {"T", 2}}}	{0.2669355795468027, {{"C", 16813}, {"T", 45}, {"N", 867}, {"Y", 3}, {"?", 50}, {"M", 1}}}	{0.10849568375866786, {{"C", 21176}, {"T", 23}, {"N", 3352}, {"Y", 5}}}	{0.6013926988816206, {{"C", 37681}, {"N", 1048}, {"T", 228}, {"Y", 11}, {"A", 3}}}	{0.1710863986313088, {{"C", 3501}, {"T", 6}, {"N", 176}, {"Y", 2}}}	{0.12039401678219629, {{"C", 27373}, {"N", 1748}, {"T", 33}, {"A", 4}, {"Y", 9}}}	{0.24703557312252966, {{"C", 4036}, {"N", 20}, {"T", 10}, {"A", 2}, {"Y", 1}}}	1.232	20A	1.2937	20B	0.93011	20C	1.3861	20E	1.3982	20G	1.0999	20I	1.1842	21C	1.2417	21I	1.242	21J	1.2848	21K	1.1886	21L	1.2699	22A	1.3034	22B	1.2078	22C	1.2948	22D	0.89213	22E	0.86547	22	1.0995	23A	1.1733	23B	0.80437	23D	0.6917
26873	C26873A	M	N117K	nonsyn	2	{"BA.2", "BA.5"}	{0., {{"C", 3472}, {"?", 7}, {"T", 3}}}	{0., {{"C", 17574}, {"N", 168}, {"Y", 6}, {"T", 22}, {"-", 1}, {"?", 8}}}	{0.004510193036261952, {{"C", 22097}, {"N", 2380}, {"T", 74}, {"Y", 4}, {"A", 1}}}	{0., {{"C", 38776}, {"N", 118}, {"T", 65}, {"Y", 9}, {"S", 1}, {"G", 2}}}	{0., {{"C", 3658}, {"N", 24}, {"Y", 1}, {"T", 2}}}	{0., {{"C", 28857}, {"N", 180}, {"T", 123}, {"Y", 6}, {"-", 1}}}	{0., {{"C", 4054}, {"T", 11}, {"Y", 2}, {"N", 2}}}	-0.63214	20A	0.27118	20B	-0.72011	20C	-0.60646	20E	-0.58031	20G	0.85702	20I	-0.65107	21C	-0.41601	21I	-1.2012	21J	-0.24475	21K	-0.61549	21L	-0.90948	22A	-0.86697	22B	-1.3271	22C	-1.0462	22D	-0.58976	22E	0.18758	22	-0.56697	23A	-1.4589	23B	-0.51367	23D	-0.58302
2061	C2061T	ORF1ab/nsp2	A419V	nonsyn	2	{"BA.2"}	{0.20765351527736575, {{"C", 3364}, {"N", 4}, {"?", 107}, {"T", 7}}}	{0.12574662055957245, {{"C", 15885}, {"N", 1823}, {"Y", 4}, {"T", 20}, {"?", 47}}}	{0.004132743728561392, {{"C", 24196}, {"N", 358}, {"Y", 1}, {"T", 1}}}	{0.07736544859065941, {{"C", 38747}, {"N", 189}, {"T", 30}, {"Y", 5}}}	{0.0547945205479452, {{"C", 3648}, {"N", 35}, {"T", 2}}}	{0.08312264052921414, {{"C", 28849}, {"N", 293}, {"T", 24}, {"Y", 1}}}	{0.1725412866650234, {{"C", 4050}, {"T", 7}, {"N", 12}}}	0.70921	20A	0.66884	20B	0.34908	20C	0.18743	20E	0.84911	20G	0.98383	20I	1.0038	21C	0.19572	21I	0.78749	21J	0.77547	21K	0.52773	21L	0.79431	22A	0.77635	22B	0.51654	22C	0.57371	22D	0.46468	22E	0.54823	22	0.58864	23A	0.60393	23B	0.80437	23D	0.35523
28720	C28720T	N	R149R	syn	2	{"BA.2"}	{0., {{"N", 1}, {"C", 3473}, {"?", 8}}}	{0.03403289846851957, {{"C", 17624}, {"N", 127}, {"-", 5}, {"T", 6}, {"?", 17}}}	{0.024604281144919214, {{"C", 24380}, {"N", 167}, {"T", 6}, {"-", 3}}}	{0.10024418455211413, {{"C", 38866}, {"N", 58}, {"T", 39}, {"-", 5}, {"Y", 3}}}	{2.2572749524068536, {{"C", 3594}, {"T", 83}, {"N", 8}}}	{0.058415229193869836, {{"C", 29085}, {"N", 59}, {"T", 17}, {"-", 3}, {"Y", 2}, {"M", 1}}}	{0.049164208456243856, {{"C", 4066}, {"T", 2}, {"N", 1}}}	0.32134	20A	0.13254	20B	0.28656	20C	0.37849	20E	-0.15641	20G	0.42036	20I	0.21537	21C	0.46398	21I	-0.068984	21J	0.28797	21K	0.22545	21L	0.43977	22A	-0.55052	22B	0.26953	22C	0.7778	22D	0.70107	22E	0.7416	22	0.27849	23A	0.51817	23B	0.42488	23D	0.21213
17874	C17874T	ORF1ab/nsp13	F546F	syn	2	{"BA.2", "BA.4"}	{0., {{"C", 3351}, {"N", 9}, {"?", 122}}}	{0., {{"C", 15675}, {"N", 2054}, {"Y", 1}, {"?", 49}}}	{0.00823011398707872, {{"C", 24299}, {"N", 255}, {"T", 2}}}	{0.010359742042423143, {{"C", 38607}, {"N", 358}, {"T", 4}, {"Y", 2}}}	{0.027762354247640203, {{"C", 3601}, {"N", 83}, {"T", 1}}}	{0., {{"C", 28553}, {"N", 614}}}	{0.02469745616201531, {{"C", 4048}, {"N", 20}, {"T", 1}}}	-1.3196	20A	-1.3555	20B	-1.538	20C	-0.55978	20E	-0.91855	20G	-2.0919	20I	-1.0331	21C	-1.2706	21I	-1.3057	21J	-1.4	21K	-1.2809	21L	-1.1697	22A	-1.506	22B	-1.4523	22C	-3.3966	22D	-2.2434	22E	-1.0612	22	-2.1194	23A	-0.85331	23B	-1.0415	23D	0.045073
635	C635T	ORF1ab/nsp1	R124C	nonsyn	2	{"BA.2", "XBB"}	{0., {{"C", 3360}, {"N", 2}, {"?", 120}}}	{0.30442308840207727, {{"C", 16702}, {"Y", 119}, {"N", 858}, {"T", 51}, {"M", 1}, {"?", 48}}}	{0.17139751682621965, {{"C", 23880}, {"N", 599}, {"T", 41}, {"Y", 36}}}	{0.8703785497155031, {{"C", 38154}, {"N", 401}, {"Y", 81}, {"T", 335}}}	{0.27909572983533354, {{"C", 3573}, {"N", 97}, {"T", 10}, {"Y", 5}}}	{0.25107228789622343, {{"C", 28605}, {"N", 437}, {"T", 72}, {"Y", 53}}}	{0.22277227722772275, {{"C", 4031}, {"N", 20}, {"T", 9}, {"Y", 9}}}	NA	NA	NA
27984	T27984C	ORF8	Y31H	nonsyn	2	{"BA.2", "BA.5"}	{0.028985507246376812, {{"T", 3449}, {"N", 7}, {"C", 1}, {"?", 25}}}	{0.09186427054027675, {{"T", 17401}, {"N", 331}, {"C", 16}, {"Y", 2}, {"-", 1}, {"?", 28}}}	{0., {{"T", 24353}, {"N", 202}, {"Y", 1}}}	{0.005222886689473271, {{"T", 38291}, {"N", 675}, {"-", 3}, {"C", 2}}}	{0., {{"T", 3639}, {"N", 46}}}	{0.02098562484697982, {{"T", 28585}, {"N", 561}, {"C", 6}, {"Y", 4}, {"-", 11}}}	{0.04941932295527551, {{"T", 4045}, {"N", 22}, {"C", 2}}}	1.2919	20A	0.67564	20B	0.79224	20C	1.3068	20E	0.66273	20G	0.83399	20I	1.8739	21C	0.97098	21I	0.85892	21J	1.3091	21K	0.88312	21L	0.49684	22A	0.98665	22B	1.4735	22C	1.2267	22D	1.1044	22E	1.2988	22	0.36061	23A	1.5029	23B	1.1846	23D	1.3565
14020	G14020C	ORF1ab/nsp12	D193H	nonsyn	2	{"BA.2", "BA.5"}	{0., {{"G", 3424}, {"N", 3}, {"?", 55}}}	{0., {{"G", 17525}, {"N", 218}, {"?", 35}, {"A", 1}}}	{0., {{"G", 24338}, {"N", 218}}}	{0., {{"G", 38842}, {"N", 125}, {"A", 3}, {"S", 1}}}	{0., {{"G", 3661}, {"N", 24}}}	{0., {{"G", 28968}, {"N", 199}}}	{0., {{"G", 4047}, {"N", 22}}}	-2.641	20A	-0.68013	20B	-0.54848	20C	-0.44997	20E	-0.30324	20G	-0.44525	20I	-1.1675	21C	-0.18784	21I	-0.81094	21J	-2.7284	21K	-1.7726	21L	-1.7714	22A	-0.45198	22B	-1.7632	22C	-0.55118	22D	0.76632	22E	-0.93157	22	-0.22241	23A	-0.79244	23B	-0.26741	23D	-0.27385
23413	C23413T	S	C617C	syn	2	{"BA.2"}	{0., {{"C", 3478}, {"N", 1}, {"?", 3}}}	{0., {{"C", 17519}, {"N", 254}, {"?", 6}}}	{0., {{"C", 24211}, {"N", 345}}}	{0., {{"C", 38848}, {"N", 122}, {"Y", 1}}}	{0., {{"C", 3664}, {"N", 21}}}	{0.017230090630276713, {{"C", 29014}, {"N", 148}, {"T", 5}}}	{0., {{"C", 4060}, {"Y", 1}, {"N", 8}}}	-1.0644	20A	-0.46824	20B	-0.74953	20C	-0.8111	20E	-1.255	20G	-0.79266	20I	-1.1623	21C	-2.3692	21I	-0.93802	21J	-1.2413	21K	-0.96802	21L	-1.088	22A	-0.91824	22B	-1.1714	22C	-0.99869	22D	-2.2434	22E	-0.63377	22	-0.50997	23A	-0.55103	23B	-0.19416	23D	-0.74338
9774	T9774G	ORF1ab/nsp4	V407G	nonsyn	2	{"BA.2", "BA.4"}	{0., {{"T", 3186}, {"N", 1}, {"?", 293}, {"C", 2}}}	{0., {{"T", 17157}, {"N", 508}, {"?", 114}}}	{0., {{"T", 24326}, {"N", 229}, {"K", 1}}}	{0., {{"T", 38880}, {"N", 90}, {"K", 1}}}	{0., {{"T", 3673}, {"N", 10}, {"C", 2}}}	{0., {{"T", 29082}, {"N", 84}, {"-", 1}}}	{0., {{"T", 4060}, {"N", 9}}}	-0.30081	20A	-0.3267	20B	-0.29662	20C	-0.20667	20E	-0.215	20G	-0.30158	20I	-0.87575	21C	-0.15054	21I	-0.4547	21J	-0.011674	21K	0.65371	21L	-0.0661	22A	-0.25245	22B	-1.1635	22C	-0.34234	22D	-0.11324	22E	-0.51605	22	-0.11236	23A	-0.46778	23B	-0.098924	23D	-0.12489
1233	G1233A	ORF1ab/nsp2	C143Y	nonsyn	2	{"BA.2", "BA.5"}	{0., {{"G", 3418}, {"N", 1}, {"?", 63}}}	{0., {{"G", 17360}, {"N", 385}, {"?", 34}}}	{0., {{"G", 24310}, {"N", 245}, {"T", 1}}}	{0., {{"G", 38059}, {"N", 910}, {"S", 1}, {"-", 1}}}	{0., {{"G", 3461}, {"N", 224}}}	{0., {{"G", 27461}, {"N", 1705}, {"R", 1}}}	{0., {{"G", 3967}, {"N", 101}, {"S", 1}}}	-4.7513	20A	-1.9688	20B	-1.7458	20C	-1.5549	20E	-1.448	20G	-1.8439	20I	-3.0314	21C	-1.1513	21I	-2.3301	21J	-4.6674	21K	-3.9274	21L	-3.6729	22A	-1.9542	22B	-3.8626	22C	-2.1226	22D	-1.4803	22E	-2.6943	22	-1.2606	23A	-1.5355	23B	-1.2579	23D	-1.416
10702	C10702T	ORF1ab/nsp5	D216D	syn	2	{"BA.2"}	{0.09101941747572816, {{"C", 3293}, {"N", 1}, {"T", 3}, {"?", 185}}}	{0.15526164462334674, {{"C", 17363}, {"N", 289}, {"Y", 8}, {"T", 27}, {"?", 92}}}	{0.06611023882323774, {{"C", 24186}, {"N", 352}, {"T", 16}, {"Y", 2}}}	{0.1497624457756662, {{"C", 38670}, {"T", 58}, {"N", 240}, {"Y", 3}}}	{0.24718483932985444, {{"C", 3632}, {"N", 43}, {"T", 9}, {"Y", 1}}}	{0.1840980930216402, {{"C", 28736}, {"N", 376}, {"T", 53}, {"Y", 2}}}	{0.09883864591055103, {{"C", 4043}, {"N", 22}, {"T", 4}}}	1.0245	20A	1.1412	20B	1.1153	20C	1.0042	20E	0.74646	20G	0.6161	20I	1.1369	21C	0.9266	21I	1.417	21J	1.0362	21K	0.89803	21L	0.95399	22A	1.175	22B	0.91062	22C	1.0461	22D	0.70107	22E	1.136	22	0.92512	23A	1.1887	23B	0.69315	23D	1.2025
5178	C5178A	ORF1ab/nsp3	T820N	nonsyn	2	{"BA.2", "BA.5"}	{0., {{"N", 9}, {"C", 3287}, {"?", 183}, {"T", 3}}}	{0.005876476464711759, {{"C", 17011}, {"N", 702}, {"T", 5}, {"A", 1}, {"?", 60}}}	{0.004105764493348662, {{"C", 24346}, {"N", 198}, {"T", 9}, {"Y", 2}, {"A", 1}}}	{0.018104696875646597, {{"C", 38654}, {"N", 305}, {"A", 7}, {"T", 3}, {"M", 1}, {"Y", 1}}}	{0., {{"C", 3609}, {"N", 75}, {"T", 1}}}	{0.00351000351000351, {{"C", 28482}, {"N", 675}, {"A", 1}, {"T", 7}, {"M", 1}, {"Y", 1}}}	{0.024783147459727387, {{"C", 4034}, {"N", 34}, {"A", 1}}}	1.3728	20A	1.1185	20B	0.88933	20C	1.003	20E	0.5183	20G	0.85702	20I	1.2948	21C	-0.41601	21I	0.40827	21J	0.69729	21K	1.4459	21L	1.5586	22A	2.0775	22B	1.6518	22C	1.1511	22D	0.50885	22E	0.77537	22	0.53164	23A	1.76	23B	0.58494	23D	1.9819
25504	C25504T	ORF3a	Q38Stop	nonsyn	2	{"BA.2"}	{0., {{"C", 3261}, {"N", 1}, {"?", 220}}}	{0.005782352260899734, {{"C", 17290}, {"N", 372}, {"S", 1}, {"Y", 1}, {"G", 3}, {"-", 2}, {"?", 107}, {"M", 2}, {"T", 1}}}	{0., {{"C", 24152}, {"N", 403}, {"G", 1}}}	{0., {{"C", 38404}, {"N", 563}, {"-", 3}, {"Y", 1}}}	{0., {{"C", 3603}, {"N", 82}}}	{0., {{"C", 28500}, {"N", 657}, {"G", 4}, {"-", 1}, {"M", 1}, {"A", 3}, {"Y", 1}}}	{0., {{"C", 4043}, {"N", 22}, {"-", 3}, {"G", 1}}}	-2.505	20A	-2.2028	20B	-1.538	20C	-1.6584	20E	-1.255	20G	-2.0919	20I	-2.5837	21C	-2.3692	21I	-3.503	21J	-2.219	21K	-3.2268	21L	-2.1866	22A	-3.1155	22B	-2.4982	22C	-1.4507	22D	-2.2434	22E	-2.6706	22	-2.1194	23A	-3.6865	23B	-2.1401	23D	-2.3528
24740	G24740C	S	V1060L	nonsyn	2	{"BA.2"}	{0., {{"G", 3348}, {"?", 134}}}	{0., {{"G", 17497}, {"N", 219}, {"T", 1}, {"A", 1}, {"?", 61}}}	{0., {{"G", 24070}, {"N", 486}}}	{0., {{"G", 38770}, {"N", 199}, {"S", 2}}}	{0., {{"G", 3646}, {"N", 39}}}	{0., {{"G", 28906}, {"N", 254}, {"A", 6}, {"-", 1}}}	{0., {{"G", 4051}, {"N", 16}, {"R", 2}}}	-2.1302	20A	-0.68013	20B	-0.54848	20C	-0.44997	20E	-0.30324	20G	-0.44525	20I	-0.068904	21C	-0.18784	21I	-0.81094	21J	-1.6298	21K	-1.7726	21L	-1.7714	22A	-0.45198	22B	-1.7632	22C	-0.55118	22D	-0.33229	22E	-0.93157	22	-0.22241	23A	-0.79244	23B	-0.26741	23D	-0.27385
16658	C16658T	ORF1ab/nsp13	T141I	nonsyn	2	{"BA.2"}	{0., {{"C", 3364}, {"N", 9}, {"?", 108}, {"M", 1}}}	{0., {{"C", 17411}, {"N", 324}, {"Y", 1}, {"?", 43}}}	{0.0040956749672346, {{"C", 24415}, {"N", 140}, {"T", 1}}}	{0.0025730091341824263, {{"C", 38864}, {"N", 100}, {"Y", 5}, {"M", 1}, {"T", 1}}}	{0., {{"C", 3667}, {"N", 15}, {"Y", 2}, {"A", 1}}}	{0.003442933379239112, {{"C", 29043}, {"N", 121}, {"A", 1}, {"Y", 1}, {"T", 1}}}	{0., {{"C", 4066}, {"N", 3}}}	-0.98063	20A	0.50521	20B	-0.58247	20C	-0.8111	20E	0.27103	20G	-0.48251	20I	-0.29546	21C	-0.17201	21I	-1.1051	21J	-1.3175	21K	-0.598	21L	-1.6525	22A	-1.1696	22B	-1.4523	22C	-1.4507	22D	-1.1448	22E	-2.6706	22	-2.1194	23A	-1.4893	23B	-2.1401	23D	-0.74338
8494	A8494T	ORF1ab/nsp3	T1925T	syn	2	{"BA.2", "BA.4"}	{0., {{"A", 3237}, {"N", 9}, {"?", 235}, {"W", 1}}}	{0., {{"A", 17151}, {"N", 516}, {"G", 4}, {"?", 108}}}	{0., {{"A", 24206}, {"N", 349}, {"G", 1}}}	{0., {{"A", 38794}, {"N", 175}, {"W", 2}}}	{0., {{"A", 3664}, {"N", 20}, {"W", 1}}}	{0.0034535156789611827, {{"A", 28952}, {"N", 211}, {"T", 1}, {"G", 3}}}	{0., {{"A", 4050}, {"N", 18}, {"C", 1}}}	-1.2686	20A	-0.64034	20B	-0.54766	20C	-0.37905	20E	-0.41367	20G	-0.58541	20I	-1.3348	21C	-0.28953	21I	-0.83158	21J	-1.1618	21K	-2.0095	21L	-0.67515	22A	-0.49252	22B	0.15019	22C	-0.62712	22D	-0.25259	22E	-0.95032	22	-0.28519	23A	-0.95756	23B	-0.26007	23D	-0.35751
8243	C8243T	ORF1ab/nsp3	Q1842Stop	nonsyn	2	{"BA.2"}	{0., {{"C", 3296}, {"N", 4}, {"?", 182}}}	{0., {{"C", 17253}, {"N", 445}, {"Y", 2}, {"?", 79}}}	{0., {{"C", 23678}, {"N", 877}, {"Y", 1}}}	{0., {{"C", 38143}, {"N", 827}, {"Y", 1}}}	{0., {{"C", 3551}, {"N", 134}}}	{0., {{"C", 28235}, {"N", 932}}}	{0., {{"C", 4043}, {"N", 26}}}	-4.7418	20A	-3.3015	20B	-2.0488	20C	-2.757	20E	-1.7658	20G	-3.1906	20I	-3.431	21C	-2.3692	21I	-3.503	21J	-4.834	21K	-5.1727	21L	-3.9212	22A	-3.1155	22B	-5.0632	22C	-3.3966	22D	-2.2434	22E	-3.7693	22	-2.1194	23A	-3.6865	23B	-2.1401	23D	-2.3528
6199	T6199C	ORF1ab/nsp3	S1160S	syn	2	{"BA.2", "BA.5"}	{0.029282576866764276, {{"T", 3414}, {"N", 1}, {"?", 66}, {"C", 1}}}	{0., {{"T", 17346}, {"N", 392}, {"Y", 2}, {"?", 39}}}	{0.004209285684219388, {{"T", 23756}, {"N", 797}, {"C", 1}, {"-", 1}, {"Y", 1}}}	{0.010469011725293133, {{"T", 38204}, {"N", 762}, {"Y", 1}, {"C", 4}}}	{0., {{"T", 3539}, {"N", 146}}}	{0.0035783296357260433, {{"T", 27945}, {"N", 1220}, {"C", 1}, {"Y", 1}}}	{0., {{"T", 3983}, {"N", 86}}}	0.46176	20A	0.67564	20B	0.45577	20C	-0.89047	20E	1.2505	20G	0.83399	20I	0.80759	21C	-0.63846	21I	0.65825	21J	0.21046	21K	0.76761	21L	0.56353	22A	-0.11196	22B	0.24973	22C	0.46458	22D	0.76791	22E	0.025875	22	-0.73801	23A	0.014824	23B	-0.76126	23D	-0.84071
1170	C1170T	ORF1ab/nsp2	S122F	nonsyn	2	{"BA.2", "BA.5"}	{0., {{"C", 3390}, {"N", 1}, {"?", 91}}}	{0.11737089201877934, {{"C", 17020}, {"N", 692}, {"T", 20}, {"M", 1}, {"Y", 2}, {"?", 44}}}	{0.0542706854805043, {{"C", 23941}, {"N", 602}, {"T", 13}}}	{0.07636603028308098, {{"C", 37946}, {"N", 994}, {"T", 29}, {"Y", 2}}}	{0., {{"C", 3440}, {"N", 244}, {"Y", 1}}}	{0.9988292111810333, {{"C", 27054}, {"T", 273}, {"N", 1829}, {"Y", 6}, {"A", 5}}}	{0., {{"C", 3949}, {"N", 119}, {"Y", 1}}}	0.74297	20A	0.50521	20B	0.61378	20C	0.85391	20E	0.56953	20G	0.70126	20I	0.62373	21C	0.9266	21I	0.91587	21J	0.71766	21K	0.64142	21L	0.75783	22A	1.1186	22B	0.89005	22C	0.89387	22D	0.46468	22E	0.78462	22	0.82503	23A	0.48786	23B	0.42488	23D	0.48039
18568	C18568T	ORF1ab/nsp14	L177F	nonsyn	2	{"BA.2"}	{0.17899761336515513, {{"C", 3346}, {"N", 4}, {"?", 126}, {"T", 6}}}	{0.09797141539880129, {{"C", 17335}, {"N", 372}, {"T", 17}, {"Y", 4}, {"?", 51}}}	{0.03292316556236882, {{"C", 24291}, {"N", 256}, {"T", 8}, {"Y", 1}}}	{0.0774233508826262, {{"C", 38715}, {"N", 219}, {"T", 30}, {"Y", 4}, {"A", 3}}}	{0.10925976509150505, {{"C", 3657}, {"N", 24}, {"T", 4}}}	{0.13472433328727373, {{"C", 28909}, {"N", 218}, {"T", 39}, {"Y", 1}}}	{0.04944375772558715, {{"C", 4043}, {"N", 22}, {"T", 2}, {"Y", 2}}}	0.98561	20A	1.2311	20B	0.93011	20C	1.1348	20E	1.1429	20G	1.0721	20I	1.4185	21C	1.1273	21I	0.86648	21J	0.73561	21K	1.0197	21L	1.0276	22A	0.85482	22B	1.0659	22C	1.092	22D	0.70107	22E	0.94027	22	0.82503	23A	0.73231	23B	0.90446	23D	0.78267
24117	C24117T	S	A852V	nonsyn	2	{"BA.2", "BA.5"}	{0., {{"C", 3210}, {"N", 1}, {"?", 270}, {"A", 1}}}	{0.011431837667905117, {{"C", 17493}, {"N", 166}, {"T", 2}, {"?", 118}}}	{0., {{"C", 24337}, {"N", 219}}}	{0.005223568742164647, {{"C", 38285}, {"N", 679}, {"T", 2}, {"Y", 4}, {"A", 1}}}	{0., {{"C", 3534}, {"N", 149}, {"M", 2}}}	{0.049682387593598075, {{"C", 28165}, {"N", 982}, {"T", 14}, {"Y", 6}}}	{0., {{"C", 4014}, {"N", 53}, {"Y", 2}}}	-0.78535	20A	-0.46824	20B	-3.1474	20C	-0.8111	20E	-0.46657	20G	-1.5811	20I	-0.866	21C	-1.2706	21I	-0.66976	21J	-0.90218	21K	-2.2283	21L	-1.4645	22A	-0.17103	22B	0.1016	22C	-2.298	22D	-0.29746	22E	-0.40196	22	-1.0208	23A	0.027045	23B	-1.0415	23D	-0.40691
22200	G22200A	S	G213E	nonsyn	2	{"BA.2", "BA.4"}	{0., {{"N", 7}, {"T", 3248}, {"?", 227}}}	{0., {{"T", 14479}, {"N", 3197}, {"Y", 1}, {"C", 1}, {"?", 101}}}	{0., {{"T", 24228}, {"N", 317}, {"C", 1}, {"K", 10}}}	{0.0925759251163628, {{"G", 38775}, {"N", 78}, {"C", 75}, {"A", 36}, {"K", 2}, {"T", 1}, {"R", 4}}}	{0., {{"G", 3675}, {"N", 9}, {"R", 1}}}	{0.05150214592274679, {{"G", 29110}, {"N", 36}, {"A", 15}, {"R", 6}}}	{99.95058067704473, {{"A", 4045}, {"N", 13}, {"R", 9}, {"G", 2}}}	1.4676	21L	1.5475	22A	1.1812	22C	1.0129
21977	C21977T	S	P139S	nonsyn	2	{"BA.2", "BA.5"}	{0., {{"C", 3266}, {"N", 8}, {"?", 208}}}	{0., {{"N", 7190}, {"C", 10511}, {"?", 78}}}	{0., {{"C", 24257}, {"N", 295}, {"-", 4}}}	{0., {{"C", 38751}, {"N", 218}, {"-", 2}}}	{0., {{"C", 3632}, {"N", 53}}}	{0.003496136768870398, {{"C", 28602}, {"N", 544}, {"T", 1}, {"-", 20}}}	{0.04946821667078902, {{"C", 4041}, {"N", 19}, {"-", 7}, {"T", 2}}}	-2.2052	20A	-2.2028	20B	-2.0488	20C	-2.757	20E	-1.7658	20G	-3.1906	20I	-1.485	21C	0.33882	21I	-3.503	21J	-2.126	21K	-3.5633	21L	-5.0198	22A	-3.1155	22B	-3.1173	22C	-3.3966	22D	-2.2434	22E	-3.7693	22	0.27849	23A	-0.46765	23B	-1.0415	23D	-0.1556
26873	C26873T	M	N117N	syn	2	{"BA.2", "BA.5"}	{0.08633093525179857, {{"C", 3472}, {"?", 7}, {"T", 3}}}	{0.12502841554898841, {{"C", 17574}, {"N", 168}, {"Y", 6}, {"T", 22}, {"-", 1}, {"?", 8}}}	{0.3337542846833845, {{"C", 22097}, {"N", 2380}, {"T", 74}, {"Y", 4}, {"A", 1}}}	{0.1673403187189455, {{"C", 38776}, {"N", 118}, {"T", 65}, {"Y", 9}, {"S", 1}, {"G", 2}}}	{0.0546448087431694, {{"C", 3658}, {"N", 24}, {"Y", 1}, {"T", 2}}}	{0.4244306418219461, {{"C", 28857}, {"N", 180}, {"T", 123}, {"Y", 6}, {"-", 1}}}	{0.27060270602706027, {{"C", 4054}, {"T", 11}, {"Y", 2}, {"N", 2}}}	1.4759	20A	1.2937	20B	1.5254	20C	1.4771	20E	1.3696	20G	1.3842	20I	1.6168	21C	1.5626	21I	1.4875	21J	1.3166	21K	1.1712	21L	1.633	22A	1.6967	22B	1.5999	22C	1.7908	22D	1.764	22E	1.732	22	0.82503	23A	1.3174	23B	1.9375	23D	1.8519
22899	G22899A	S	G446D	nonsyn	2	{"BA.2", "BA.5"}	{0., {{"N", 9}, {"G", 3418}, {"?", 54}, {"K", 1}}}	{0., {{"G", 13509}, {"N", 4178}, {"K", 10}, {"T", 50}, {"C", 1}, {"?", 31}}}	{0., {{"N", 16057}, {"G", 8496}, {"K", 2}, {"S", 1}}}	{0.007982544835293492, {{"G", 37572}, {"N", 1387}, {"R", 2}, {"A", 3}, {"C", 4}, {"T", 3}}}	{0.46865846514352666, {{"G", 3397}, {"A", 16}, {"N", 270}, {"T", 1}, {"R", 1}}}	{0.05956147861370659, {{"G", 26836}, {"N", 2296}, {"T", 10}, {"K", 7}, {"A", 16}, {"R", 1}, {"C", 1}}}	{0., {{"G", 3873}, {"N", 195}, {"C", 1}}}	0.40964	20A	-0.022935	20B	-1.7458	20C	-1.5549	20E	-1.448	20G	-1.8439	20I	-0.83421	21C	-1.1513	21I	0.067753	21J	-0.77555	21K	0.11567	21L	0.33443	22A	1.413	22B	1.7395	22C	0.82182	22D	0.12915	22E	-0.49705	22	-0.16195	23A	-0.23618	23B	-1.2579	23D	-1.416
5178	C5178T	ORF1ab/nsp3	T820I	nonsyn	2	{"BA.2"}	{0.0911854103343465, {{"N", 9}, {"C", 3287}, {"?", 183}, {"T", 3}}}	{0.029382382323558796, {{"C", 17011}, {"N", 702}, {"T", 5}, {"A", 1}, {"?", 60}}}	{0.03695188044013795, {{"C", 24346}, {"N", 198}, {"T", 9}, {"Y", 2}, {"A", 1}}}	{0.007759155803848541, {{"C", 38654}, {"N", 305}, {"A", 7}, {"T", 3}, {"M", 1}, {"Y", 1}}}	{0.02770083102493075, {{"C", 3609}, {"N", 75}, {"T", 1}}}	{0.02457002457002457, {{"C", 28482}, {"N", 675}, {"A", 1}, {"T", 7}, {"M", 1}, {"Y", 1}}}	{0., {{"C", 4034}, {"N", 34}, {"A", 1}}}	-0.17464	20A	-0.082575	20B	-0.31421	20C	-0.8111	20E	-0.031248	20G	0.30595	20I	-0.29546	21C	0.028661	21I	-1.5571	21J	-0.42323	21K	0.20719	21L	-0.2407	22A	0.020025	22B	-0.20338	22C	-0.68854	22D	-1.1448	22E	0.43543	22	-0.1735	23A	0.027045	23B	0.56798	23D	-0.1556
22995	A22995G	S	K478R	nonsyn	2	{"BA.2"}	{0., {{"N", 9}, {"C", 3438}, {"?", 35}}}	{0., {{"A", 13512}, {"N", 4240}, {"?", 26}, {"C", 1}}}	{0., {{"A", 24033}, {"N", 520}, {"R", 2}, {"C", 1}}}	{0.059107730263157895, {{"A", 38889}, {"G", 23}, {"N", 59}}}	{0.0544069640914037, {{"A", 3673}, {"N", 9}, {"G", 2}, {"T", 1}}}	{0.18940046144839698, {{"A", 28977}, {"N", 127}, {"G", 55}, {"T", 7}, {"W", 1}}}	{0.39341037619867225, {{"A", 4042}, {"N", 2}, {"G", 16}, {"T", 8}, {"C", 1}}}	1.9374	21I	0.46175	21J	0.31815	21K	0.62841	21L	1.6038	22A	2.165	22C	1.7423	22	3.5573	23A	3.8361	23D	3.9505
22917	T22917A	S	L452Q	nonsyn	2	{"BA.2"}	{0., {{"N", 9}, {"T", 3410}, {"?", 59}, {"G", 4}}}	{0.014483307987544356, {{"G", 13806}, {"N", 3929}, {"A", 2}, {"?", 41}, {"T", 1}}}	{0., {{"N", 16204}, {"T", 8337}, {"G", 14}, {"K", 1}}}	{2.3945875396212344, {{"T", 33100}, {"N", 1394}, {"A", 899}, {"K", 20}, {"W", 9}, {"G", 3544}, {"R", 5}}}	{0., {{"G", 3415}, {"N", 270}}}	{0.007451287209865504, {{"T", 8}, {"G", 26831}, {"N", 2315}, {"K", 11}, {"A", 2}}}	{0., {{"T", 3863}, {"K", 4}, {"N", 199}, {"G", 3}}}	2.542	20A	-0.44705	20B	0.71946	20C	0.80268	20E	-0.32534	20G	-0.4039	20I	-1.0936	21K	0.84608	21L	3.6243	22D	1.7167	22	1.419	23A	0.45983	23B	0.92926	23D	0.85167
21595	C21595T	S	V11V	syn	2	{"BA.2", "BA.5"}	{0.08655510675129832, {{"C", 3462}, {"N", 5}, {"?", 11}, {"T", 3}, {"G", 1}}}	{0.4231809098389562, {{"C", 16940}, {"N", 755}, {"T", 72}, {"Y", 4}, {"?", 6}, {"G", 2}}}	{2.812704114957544, {{"C", 23807}, {"N", 55}, {"T", 689}, {"Y", 5}}}	{0.06957328385899814, {{"C", 38780}, {"N", 157}, {"T", 27}, {"-", 4}, {"Y", 2}, {"A", 1}}}	{0.05471956224350205, {{"C", 3653}, {"N", 30}, {"T", 2}}}	{0.17250301880282903, {{"C", 28935}, {"N", 172}, {"Y", 4}, {"T", 50}, {"-", 6}}}	{0.22145669291338582, {{"C", 4055}, {"N", 5}, {"T", 9}}}	1.0107	20A	0.90324	20B	0.61378	20C	1.0497	20E	0.98569	20G	1.1789	20I	1.0117	21C	0.57521	21I	0.54008	21J	0.84617	21K	1.7558	21L	0.72638	22A	0.5981	22B	0.73893	22C	0.74655	22D	0.15453	22E	0.67339	22	0.27849	23A	0.70792	23B	0.56798	23D	0.6917
3018	C3018T	ORF1ab/nsp3	S100L	nonsyn	2	{"BA.2", "BA.5"}	{0., {{"C", 3417}, {"N", 7}, {"?", 57}, {"M", 1}}}	{0., {{"C", 16883}, {"N", 867}, {"?", 29}}}	{0.0042304763516371946, {{"C", 23637}, {"N", 918}, {"T", 1}}}	{0., {{"C", 38003}, {"N", 967}, {"Y", 1}}}	{0., {{"C", 3524}, {"N", 161}}}	{0., {{"C", 27952}, {"N", 1215}}}	{0., {{"C", 3993}, {"N", 76}}}	-2.2645	20A	-1.3555	20B	-1.538	20C	-0.8111	20E	-1.7658	20G	-2.0919	20I	-2.9201	21C	-2.3692	21I	-1.8935	21J	-2.0825	21K	-1.4115	21L	-5.0198	22A	-3.1155	22B	-3.9646	22C	-1.7871	22D	-2.2434	22E	-2.6706	22	-2.1194	23A	-2.0771	23B	-1.0415	23D	-2.3528
17461	C17461T	ORF1ab/nsp13	R409C	nonsyn	2	{"BA.2"}	{0., {{"C", 3389}, {"N", 1}, {"?", 92}}}	{0.005717552887364208, {{"C", 17489}, {"N", 252}, {"T", 1}, {"Y", 1}, {"?", 36}}}	{0.008168933545725605, {{"C", 24481}, {"N", 73}, {"T", 2}}}	{0.005139538469445443, {{"C", 38912}, {"N", 55}, {"T", 2}, {"Y", 2}}}	{0., {{"C", 3674}, {"N", 11}}}	{0.003434655675768504, {{"C", 29114}, {"N", 50}, {"T", 1}, {"Y", 2}}}	{0., {{"C", 4063}, {"N", 6}}}	-1.8875	20A	-0.90356	20B	-3.1474	20C	-1.1476	20E	-1.7658	20G	-2.0919	20I	-1.3941	21C	-1.2706	21I	-2.4044	21J	-3.5347	21K	-1.366	21L	-1.4089	22A	-1.506	22B	-1.6959	22C	-0.45215	22D	-2.2434	22E	-2.1598	22	-2.1194	23A	-2.5879	23B	-2.1401	23D	-2.3528
8683	C8683T	ORF1ab/nsp4	I43I	syn	2	{"BA.2"}	{0.12338062924120913, {{"N", 23}, {"C", 3238}, {"?", 216}, {"T", 4}, {"Y", 1}}}	{0.16494029161443557, {{"C", 15132}, {"N", 2535}, {"T", 25}, {"Y", 2}, {"?", 85}}}	{0.041007135241532024, {{"C", 24376}, {"N", 168}, {"Y", 2}, {"T", 10}}}	{0.0334809930977645, {{"C", 38815}, {"T", 13}, {"N", 142}, {"Y", 1}}}	{0., {{"C", 3671}, {"N", 14}}}	{0.06552176012138768, {{"C", 28979}, {"N", 167}, {"T", 19}, {"Y", 2}}}	{0.09869232667160127, {{"C", 4049}, {"N", 16}, {"T", 4}}}	0.68871	20A	0.66884	20B	0.56615	20C	0.61029	20E	0.56953	20G	0.65959	20I	0.75364	21C	0.84964	21I	0.57457	21J	0.63686	21K	0.64142	21L	0.67391	22A	0.81636	22B	0.76869	22C	1.0693	22D	-0.046141	22E	0.46485	22	0.82503	23A	0.70792	23B	1.0788	23D	0.6917
8318	A8318C	ORF1ab/nsp3	T1867P	nonsyn	2	{"BA.2"}	{100., {{"C", 3190}, {"?", 292}}}	{99.8783807262408, {{"C", 17246}, {"T", 3}, {"N", 393}, {"A", 18}, {"?", 118}, {"M", 1}}}	{99.952622964941, {{"C", 23207}, {"N", 1338}, {"A", 11}}}	{99.32304785894208, {{"C", 37854}, {"A", 253}, {"N", 857}, {"T", 5}, {"M", 2}}}	{100., {{"C", 3556}, {"N", 129}}}	{99.94337686237039, {{"C", 28241}, {"N", 908}, {"A", 12}, {"T", 4}, {"Y", 1}, {"M", 1}}}	{99.82694684796044, {{"C", 4038}, {"N", 23}, {"M", 1}, {"T", 7}}}	NA	NA	NA
22206	A22206G	S	D215G	nonsyn	2	{"BA.2"}	{0., {{"N", 7}, {"A", 3263}, {"?", 212}}}	{0., {{"A", 14510}, {"N", 3176}, {"?", 93}}}	{0., {{"A", 24336}, {"N", 220}}}	{0.07714065312419646, {{"A", 38858}, {"N", 77}, {"G", 30}, {"R", 4}, {"T", 2}}}	{0., {{"A", 3676}, {"N", 8}, {"R", 1}}}	{0.006865774116031583, {{"A", 29127}, {"N", 36}, {"G", 2}, {"C", 1}, {"R", 1}}}	{0.02465483234714004, {{"A", 4055}, {"N", 13}, {"G", 1}}}	1.8419	20A	2.1707	20B	1.02	20C	0.11133	20E	0.046651	20G	1.3852	20I	1.7013	21C	1.2867	21I	0.66242	21J	1.7011	21L	2.3978	22A	1.4391	22B	1.4397	22C	1.491	22D	2.3955	22E	1.7194	22	1.6377	23A	1.5112	23B	2.3046	23D	1.0366
2706	C2706T	ORF1ab/nsp2	T634I	nonsyn	2	{"BA.2", "BA.5"}	{0.029308323563892142, {{"N", 7}, {"C", 3411}, {"?", 63}, {"T", 1}}}	{1.027947317699968, {{"C", 15405}, {"N", 2167}, {"T", 160}, {"Y", 3}, {"?", 44}}}	{0.08094406339198228, {{"C", 23453}, {"N", 1083}, {"T", 19}, {"G", 1}}}	{0.08037959913916042, {{"C", 38536}, {"N", 400}, {"Y", 4}, {"T", 31}}}	{0.10989010989010989, {{"C", 3636}, {"N", 44}, {"T", 4}, {"Y", 1}}}	{0.12836079791847355, {{"C", 28788}, {"N", 339}, {"T", 37}, {"Y", 3}}}	{0.0740557886941496, {{"C", 4048}, {"N", 18}, {"T", 3}}}	0.82617	20A	0.96123	20B	0.89563	20C	1.0931	20E	0.7991	20G	1.2753	20I	0.98789	21C	1.1273	21I	0.81452	21J	0.89284	21K	0.8361	21L	0.75783	22A	0.38104	22B	0.60324	22C	0.57371	22D	0.70107	22E	0.5212	22	0.077817	23A	0.75612	23B	0.80437	23D	0.045073
16877	C16877T	ORF1ab/nsp13	T214I	nonsyn	2	{"BA.2"}	{0.030165912518853696, {{"N", 7}, {"C", 3314}, {"?", 158}, {"T", 1}, {"Y", 1}, {"M", 1}}}	{0.0632729364394593, {{"C", 17374}, {"N", 337}, {"T", 11}, {"Y", 1}, {"?", 56}}}	{0.01637800434017115, {{"C", 24417}, {"N", 132}, {"Y", 1}, {"T", 4}, {"A", 2}}}	{0.0231994638346136, {{"C", 38785}, {"N", 175}, {"T", 9}, {"Y", 2}}}	{0.0273972602739726, {{"C", 3649}, {"N", 35}, {"T", 1}}}	{0.044937605862629196, {{"C", 28916}, {"N", 236}, {"T", 13}, {"Y", 2}}}	{0.024709661477637757, {{"C", 4046}, {"T", 1}, {"N", 21}, {"Y", 1}}}	0.80015	20A	0.84168	20B	0.40793	20C	0.79834	20E	1.2464	20G	0.70126	20I	1.0651	21C	0.76626	21I	0.81452	21J	1.1261	21K	0.63543	21L	0.6042	22A	0.38104	22B	0.36176	22C	0.21433	22D	-0.29746	22E	0.40513	22	0.27849	23A	0.16362	23B	0.057158	23D	-0.40691
22332	G22332A	S	G257D	nonsyn	2	{"BA.2"}	{0., {{"N", 2}, {"G", 3319}, {"?", 161}}}	{0.006753562504220977, {{"G", 14806}, {"N", 2911}, {"A", 1}, {"?", 61}}}	{0.008675660434650588, {{"G", 23050}, {"N", 1500}, {"-", 2}, {"T", 1}, {"A", 2}, {"R", 1}}}	{0.14084874409869844, {{"G", 38281}, {"N", 625}, {"R", 3}, {"A", 54}, {"-", 4}, {"T", 4}}}	{0., {{"G", 3587}, {"N", 97}, {"K", 1}}}	{0.07027900766041184, {{"G", 28437}, {"N", 707}, {"A", 20}, {"-", 2}, {"T", 1}}}	{0.04496402877697842, {{"G", 2223}, {"N", 1845}, {"A", 1}}}	0.77412	20A	0.42905	20B	0.65208	20C	0.64237	20E	1.1169	20G	1.2006	20I	0.77523	21C	-0.052719	21I	0.23481	21J	0.22297	21K	0.85174	21L	0.99993	22A	0.7538	22B	0.98161	22C	1.0129	22D	-1.4803	22E	1.5962	22	1.4475	23A	-0.68816	23B	1.1399	23D	1.292
19763	C19763T	ORF1ab/nsp15	T48I	nonsyn	2	{"BA.2"}	{0.057971014492753624, {{"C", 3448}, {"N", 3}, {"?", 29}, {"T", 2}}}	{0.040290088638195005, {{"C", 17367}, {"N", 383}, {"T", 7}, {"Y", 2}, {"?", 20}}}	{0.03296250515039143, {{"C", 24262}, {"N", 283}, {"Y", 3}, {"T", 8}}}	{0.02321861617047624, {{"C", 38753}, {"N", 207}, {"T", 9}, {"Y", 2}}}	{0., {{"C", 3642}, {"N", 43}}}	{0.08680856974200493, {{"C", 28774}, {"N", 368}, {"T", 25}}}	{0., {{"C", 4051}, {"N", 18}}}	0.20564	20A	0.45975	20B	0.14841	20C	-0.19206	20E	0.50283	20G	0.028317	20I	0.33025	21C	0.33882	21I	0.25823	21J	0.46265	21K	-0.0079228	21L	-0.19151	22A	-0.55052	22B	0.0057144	22C	-0.35206	22D	0.46468	22E	0.12256	22	0.58864	23A	0.39101	23B	-0.53063	23D	-0.1556
10156	T10156C	ORF1ab/nsp5	D34D	syn	2	{"BA.2"}	{99.69770253929867, {{"C", 3298}, {"N", 6}, {"?", 168}, {"T", 10}}}	{99.81044287437533, {{"C", 17376}, {"N", 286}, {"T", 33}, {"Y", 5}, {"?", 79}}}	{99.83465608465607, {{"C", 24152}, {"N", 362}, {"T", 40}, {"Y", 2}}}	{99.73966388287452, {{"C", 38695}, {"N", 172}, {"Y", 3}, {"T", 99}, {"A", 2}}}	{99.91780821917808, {{"C", 3647}, {"T", 3}, {"N", 35}}}	{99.79596776982397, {{"C", 28858}, {"N", 246}, {"T", 59}, {"Y", 4}}}	{99.85199802664036, {{"C", 4048}, {"N", 15}, {"T", 6}}}	NA	NA	NA
448	G448C	ORF1ab/nsp1	L61F	nonsyn	2	{"BA.2"}	{0., {{"G", 3235}, {"N", 2}, {"?", 245}}}	{0., {{"G", 16889}, {"N", 773}, {"T", 7}, {"A", 1}, {"-", 5}, {"?", 104}}}	{0., {{"G", 24041}, {"N", 509}, {"-", 4}, {"K", 1}, {"A", 1}}}	{0., {{"G", 38539}, {"N", 368}, {"-", 30}, {"T", 28}, {"S", 1}, {"K", 4}, {"A", 1}}}	{0., {{"G", 3598}, {"N", 87}}}	{0., {{"G", 28721}, {"N", 422}, {"-", 16}, {"A", 2}, {"T", 4}, {"R", 1}, {"K", 1}}}	{0., {{"G", 4042}, {"N", 21}, {"K", 1}, {"T", 2}, {"-", 3}}}	-1.3417	20A	-0.68013	20B	-0.54848	20C	-0.44997	20E	-0.30324	20G	-0.44525	20I	-1.1675	21C	-0.18784	21I	-0.81094	21J	-0.78253	21K	-1.7726	21L	-0.67281	22A	-0.45198	22B	-1.7632	22C	-0.55118	22D	-0.33229	22E	-0.93157	22	-0.22241	23A	-0.79244	23B	0.8312	23D	-0.27385
18015	G18015A	ORF1ab/nsp13	P593P	syn	2	{"BA.2"}	{100., {{"A", 3366}, {"N", 3}, {"?", 113}}}	{100., {{"A", 17074}, {"N", 665}, {"?", 40}}}	{100., {{"A", 21358}, {"N", 3198}}}	{99.96567656765677, {{"A", 37862}, {"N", 1096}, {"G", 13}}}	{99.97216810464793, {{"A", 3592}, {"N", 92}, {"G", 1}}}	{100., {{"A", 28449}, {"N", 718}}}	{100., {{"A", 3994}, {"N", 75}}}	NA	NA	NA
4720	G4720T	ORF1ab/nsp3	A667A	syn	2	{"BA.2", "BA.5"}	{0.03023888720895071, {{"N", 1}, {"G", 3306}, {"?", 174}, {"T", 1}}}	{0.017411491584445736, {{"G", 17213}, {"N", 467}, {"R", 3}, {"T", 3}, {"S", 1}, {"A", 14}, {"?", 78}}}	{0., {{"G", 24291}, {"N", 263}, {"R", 2}}}	{0.0025761908442177395, {{"G", 38812}, {"N", 154}, {"A", 4}, {"T", 1}}}	{0., {{"G", 3648}, {"N", 37}}}	{0.0069187394056802855, {{"G", 28899}, {"N", 256}, {"A", 6}, {"K", 3}, {"R", 1}, {"T", 2}}}	{0.024709661477637757, {{"G", 4046}, {"N", 22}, {"T", 1}}}	0.49174	20A	0.43564	20B	0.30079	20C	0.21243	20E	0.45563	20G	0.5421	20I	0.58241	21C	0.25446	21I	0.53327	21J	0.64902	21K	0.21759	21L	0.17439	22A	0.26784	22B	0.4077	22C	0.29462	22D	-1.3183	22E	0.11594	22	0.72343	23A	-0.12337	23B	0.14595	23D	0.041864
17588	C17588T	ORF1ab/nsp13	T451I	nonsyn	2	{"BA.2"}	{0., {{"C", 3374}, {"N", 2}, {"?", 106}}}	{0., {{"C", 17406}, {"N", 341}, {"?", 32}}}	{0., {{"C", 24486}, {"N", 70}}}	{0.002569835273558965, {{"C", 38912}, {"N", 57}, {"T", 1}, {"Y", 1}}}	{0., {{"C", 3674}, {"N", 11}}}	{0., {{"C", 29114}, {"N", 50}, {"Y", 3}}}	{0., {{"C", 4063}, {"N", 6}}}	-5.5303	20A	-3.3015	20B	-2.0488	20C	-2.757	20E	-2.8645	20G	-3.1906	20I	-3.431	21C	-2.3692	21I	-3.503	21J	-5.9326	21K	-5.1727	21L	-5.0198	22A	-3.1155	22B	-5.0632	22C	-3.3966	22D	-2.2434	22E	-3.7693	22	-2.1194	23A	-3.6865	23B	-2.1401	23D	-2.3528
15540	C15540T	ORF1ab/nsp12	V700V	syn	2	{"BA.2", "BA.5"}	{0.35566093657379966, {{"C", 3362}, {"N", 1}, {"?", 107}, {"T", 12}}}	{0.20311846585817553, {{"C", 16705}, {"N", 1010}, {"Y", 4}, {"T", 34}, {"?", 26}}}	{0.0937438326425893, {{"C", 20249}, {"N", 4288}, {"T", 19}}}	{0.06110110625160793, {{"C", 31077}, {"N", 7874}, {"T", 19}, {"Y", 1}}}	{0.19076688286913393, {{"C", 2616}, {"N", 1064}, {"T", 5}}}	{0.2841182702494462, {{"C", 20707}, {"N", 8396}, {"T", 59}, {"Y", 5}}}	{0.065359477124183, {{"N", 1009}, {"C", 3058}, {"T", 2}}}	1.0459	20A	1.3714	20B	0.85991	20C	0.90656	20E	0.9422	20G	0.88698	20I	1.1574	21C	1.3443	21I	0.91587	21J	1.121	21K	0.98215	21L	0.91772	22A	1.0892	22B	1.0394	22C	0.80811	22D	0.46468	22E	0.94027	22	0.82503	23A	0.96743	23B	1.0788	23D	0.6917
5988	C5988T	ORF1ab/nsp3	T1090I	nonsyn	2	{"BA.2"}	{0., {{"C", 3380}, {"N", 7}, {"?", 95}}}	{0.011685655857435, {{"C", 17113}, {"N", 630}, {"Y", 1}, {"T", 2}, {"?", 33}}}	{0.004146280786134837, {{"C", 24117}, {"N", 437}, {"T", 1}, {"Y", 1}}}	{0.013082840546339422, {{"C", 38212}, {"N", 751}, {"Y", 2}, {"T", 5}, {"A", 1}}}	{0., {{"C", 3540}, {"N", 145}}}	{0.0035797386790764277, {{"C", 27934}, {"N", 1232}, {"T", 1}}}	{0., {{"C", 3979}, {"N", 90}}}	-1.3316	20A	-2.2028	20B	-0.74953	20C	-2.757	20E	-1.7658	20G	-0.99333	20I	-0.81599	21C	-1.2706	21I	-2.4044	21J	-0.90218	21K	-2.1282	21L	-1.3563	22A	-2.0169	22B	-1.6959	22C	-1.1994	22D	-2.2434	22E	-1.2043	22	-2.1194	23A	-1.7406	23B	-2.1401	23D	-2.3528
26882	T26882C	M	L120L	syn	2	{"BA.2"}	{99.79856115107914, {{"C", 3468}, {"T", 4}, {"G", 3}, {"?", 6}, {"-", 1}}}	{99.88060040937002, {{"C", 17567}, {"N", 174}, {"Y", 8}, {"T", 21}, {"-", 1}, {"?", 8}}}	{99.94119509657574, {{"C", 22094}, {"N", 2447}, {"T", 13}, {"Y", 2}}}	{99.82752850928, {{"C", 38780}, {"N", 120}, {"T", 66}, {"Y", 4}, {"A", 1}}}	{99.6448087431694, {{"C", 3647}, {"N", 24}, {"T", 13}, {"Y", 1}}}	{99.82057209896139, {{"C", 28929}, {"T", 50}, {"N", 178}, {"Y", 7}, {"-", 1}, {"G", 1}, {"A", 1}}}	{99.95082370297517, {{"C", 4065}, {"T", 2}, {"N", 2}}}	NA	NA	NA
3413	A3413C	ORF1ab/nsp3	K232Q	nonsyn	2	{"BA.2"}	{0., {{"A", 3463}, {"N", 3}, {"?", 16}}}	{0., {{"A", 17601}, {"N", 159}, {"?", 19}}}	{0., {{"A", 24498}, {"N", 58}}}	{0., {{"A", 38918}, {"N", 53}}}	{0., {{"A", 3677}, {"N", 8}}}	{0., {{"A", 29114}, {"N", 53}}}	{0., {{"A", 4067}, {"N", 2}}}	-1.9815	20A	-0.39471	20B	-0.25186	20C	-0.20201	20E	-0.22084	20G	-0.2635	20I	-0.76684	21C	-0.12661	21I	-0.45574	21J	-2.1109	21K	-1.3836	21L	-1.2909	22A	-0.2117	22B	-0.075664	22C	-0.28251	22D	-0.11677	22E	-0.44159	22	-0.12108	23A	-0.47073	23B	-0.10635	23D	-0.14156
2862	C2862T	ORF1ab/nsp3	T48I	nonsyn	2	{"BA.2"}	{0.2029573789504204, {{"C", 3442}, {"N", 3}, {"?", 30}, {"T", 7}}}	{0.08670019074041964, {{"C", 17286}, {"N", 450}, {"T", 15}, {"Y", 1}, {"?", 27}}}	{0.012618827290317153, {{"C", 23771}, {"N", 782}, {"T", 3}}}	{0.018391046187798854, {{"C", 38055}, {"N", 908}, {"T", 7}, {"Y", 1}}}	{0., {{"C", 3533}, {"N", 152}}}	{0.021388086835632553, {{"C", 28047}, {"N", 1110}, {"T", 6}, {"Y", 3}, {"M", 1}}}	{0., {{"C", 3999}, {"N", 69}, {"Y", 1}}}	0.1278	20A	-0.46824	20B	-0.011929	20C	-0.55978	20E	0.50283	20G	0.42036	20I	0.21537	21C	0.33882	21I	-0.13568	21J	0.2474	21K	0.047647	21L	0.036426	22A	-0.28226	22B	0.22001	22C	0.21433	22D	-0.29746	22E	-0.15834	22	0.27849	23A	-0.25254	23B	-0.19416	23D	-0.1556
21646	C21646T	S	Y28Y	syn	2	{"BA.2"}	{0.061031431187061336, {{"C", 3275}, {"N", 5}, {"?", 199}, {"S", 1}, {"T", 2}}}	{0.04730928444707274, {{"C", 16902}, {"N", 790}, {"T", 8}, {"Y", 2}, {"?", 77}}}	{0.03266372693124285, {{"C", 24484}, {"N", 61}, {"Y", 3}, {"T", 8}}}	{0.0901852663042078, {{"C", 38774}, {"T", 35}, {"N", 157}, {"Y", 5}}}	{0.027367268746579094, {{"C", 3653}, {"N", 30}, {"-", 1}, {"T", 1}}}	{0.2276725654558626, {{"C", 28923}, {"N", 170}, {"T", 66}, {"-", 5}, {"Y", 3}}}	{0.049212598425196846, {{"C", 4062}, {"N", 5}, {"T", 2}}}	0.6783	20A	0.5487	20B	0.28656	20C	0.85391	20E	0.9422	20G	0.6161	20I	0.88654	21C	0.84964	21I	0.73114	21J	0.74824	21K	0.59248	21L	0.64661	22A	0.81636	22B	0.5893	22C	-0.029291	22D	0.70107	22E	0.5212	22	0.44554	23A	0.60393	23B	0.69315	23D	0.35523
16111	C16111T	ORF1ab/nsp12	L890L	syn	2	{"BA.2"}	{0.2144607843137255, {{"C", 3257}, {"N", 5}, {"?", 211}, {"T", 7}, {"M", 2}}}	{0.2522646485494783, {{"C", 17398}, {"N", 262}, {"T", 44}, {"Y", 5}, {"?", 70}}}	{0.05757289139285273, {{"C", 24303}, {"N", 237}, {"T", 14}, {"Y", 2}}}	{0.14183299809170147, {{"C", 38723}, {"T", 55}, {"N", 189}, {"Y", 4}}}	{0.05451076587626057, {{"C", 3667}, {"N", 16}, {"T", 2}}}	{0.09652842417347537, {{"C", 28979}, {"N", 158}, {"T", 28}, {"Y", 2}}}	{0.04927322000492732, {{"C", 4057}, {"N", 10}, {"T", 2}}}	1.0448	20A	1.2524	20B	1.247	20C	0.7395	20E	1.2787	20G	1.2753	20I	1.2166	21C	1.0648	21I	0.89148	21J	1.0115	21K	1.0318	21L	1.0133	22A	1.0892	22B	0.9554	22C	1.0693	22D	0.46468	22E	0.80545	22	0.82503	23A	1.0584	23B	1.0788	23D	1.2025
15716	C15716T	ORF1ab/nsp12	S758F	nonsyn	2	{"BA.2"}	{0., {{"C", 3409}, {"N", 1}, {"?", 72}}}	{0., {{"C", 17581}, {"N", 161}, {"Y", 1}, {"?", 36}}}	{0., {{"C", 24424}, {"N", 131}, {"Y", 1}}}	{0., {{"C", 38901}, {"N", 69}, {"Y", 1}}}	{0., {{"C", 3670}, {"N", 15}}}	{0., {{"C", 29090}, {"N", 76}, {"Y", 1}}}	{0., {{"C", 4065}, {"N", 4}}}	-5.5303	20A	-3.3015	20B	-3.1474	20C	-2.757	20E	-2.8645	20G	-3.1906	20I	-3.431	21C	-1.2706	21I	-3.503	21J	-5.9326	21K	-5.1727	21L	-5.0198	22A	-3.1155	22B	-5.0632	22C	-3.3966	22D	-2.2434	22E	-3.7693	22	-2.1194	23A	-3.6865	23B	-2.1401	23D	-2.3528
26858	C26858T	M	F112F	syn	2	{"BA.1", "BA.5"}	{0.1728110599078341, {{"C", 3466}, {"N", 2}, {"T", 6}, {"?", 8}}}	{0.07418820978143012, {{"C", 17510}, {"N", 243}, {"T", 13}, {"Y", 3}, {"-", 1}, {"?", 9}}}	{0.026992981824725572, {{"C", 22222}, {"N", 2321}, {"T", 6}, {"Y", 7}}}	{99.92789451998351, {{"T", 38804}, {"N", 117}, {"C", 28}, {"Y", 22}}}	{99.78094194961665, {{"T", 3644}, {"N", 24}, {"C", 8}, {"Y", 9}}}	{0.05527152134862512, {{"T", 16}, {"C", 28932}, {"Y", 36}, {"N", 182}, {"-", 1}}}	{99.97539975399754, {{"T", 4064}, {"C", 1}, {"Y", 2}, {"N", 2}}}	1.0696	20A	1.093	20B	0.89563	20C	0.85391	20E	0.98569	20G	1.0141	20I	1.5035	21C	0.33882	21I	0.70172	21J	0.97213	21K	0.99899	22B	1.2116	22E	0.80545
18312	T18312C	ORF1ab/nsp14	V91V	syn	2	{"BA.1", "BA.5"}	{99.94067042420647, {{"C", 3369}, {"?", 111}, {"T", 2}}}	{99.96003425635169, {{"C", 17508}, {"N", 209}, {"Y", 2}, {"T", 7}, {"?", 53}}}	{99.91763785364247, {{"C", 24263}, {"N", 271}, {"Y", 2}, {"T", 20}}}	{99.87870967741935, {{"C", 38703}, {"N", 219}, {"T", 47}, {"Y", 2}}}	{100., {{"C", 3662}, {"N", 23}}}	{99.92401478257867, {{"C", 28931}, {"N", 214}, {"T", 21}, {"A", 1}}}	{99.95058067704473, {{"C", 4045}, {"N", 22}, {"T", 2}}}	NA	NA	NA
21648	C21648T	S	T29I	nonsyn	2	{"BA.1", "BA.5"}	{0.091547146780592, {{"C", 3274}, {"N", 5}, {"?", 199}, {"M", 1}, {"T", 3}}}	{0.1536824683768767, {{"C", 16892}, {"N", 782}, {"T", 26}, {"Y", 1}, {"?", 78}}}	{0.024495794888544132, {{"C", 24488}, {"N", 61}, {"T", 6}, {"Y", 1}}}	{0.038645849435770596, {{"C", 38799}, {"N", 157}, {"T", 15}}}	{0.08212428141253764, {{"C", 3650}, {"N", 30}, {"T", 3}, {"-", 1}, {"Y", 1}}}	{0.10349109976542016, {{"C", 28958}, {"Y", 4}, {"N", 170}, {"-", 5}, {"T", 30}}}	{0.14763779527559054, {{"C", 4058}, {"N", 5}, {"T", 6}}}	0.4167	20A	0.5487	20B	0.89563	20C	1.1748	20E	0.18006	20G	1.0435	20I	0.29875	21C	0.19572	21I	0.50436	21J	0.53663	21K	-0.18228	21L	-0.27489	22A	0.69119	22B	0.71446	22C	-0.68854	22D	-1.1448	22E	0.67339	22	-0.1735	23A	0.65728	23B	0.057158	23D	0.78267
17767	T17767C	ORF1ab/nsp13	F511L	nonsyn	2	{"BA.1", "BA.5"}	{0., {{"T", 3317}, {"N", 13}, {"?", 152}}}	{0., {{"T", 16003}, {"N", 1722}, {"?", 54}}}	{0., {{"T", 24359}, {"N", 196}, {"Y", 1}}}	{0., {{"T", 38616}, {"N", 349}, {"Y", 5}, {"G", 1}}}	{0., {{"T", 3604}, {"N", 81}}}	{0., {{"T", 28572}, {"N", 591}, {"Y", 3}, {"-", 1}}}	{0., {{"T", 4049}, {"N", 20}}}	-1.5013	20A	-1.2703	20B	-1.1537	20C	-0.89047	20E	-0.94671	20G	-1.1119	20I	-0.6275	21C	-0.63846	21I	-0.44036	21J	-2.2232	21K	-0.92699	21L	-0.92454	22A	-1.2106	22B	-2.9691	22C	0.12811	22D	0.25708	22E	-0.82142	22	-0.73801	23A	-1.9311	23B	-0.76126	23D	-0.84071
22806	C22806A	S	T415N	nonsyn	2	{"BA.1", "BA.2"}	{0., {{"C", 3390}, {"N", 6}, {"?", 85}, {"M", 1}}}	{0.03424266636228741, {{"C", 17516}, {"N", 216}, {"A", 6}, {"M", 1}, {"?", 40}}}	{0., {{"C", 8278}, {"N", 16276}, {"M", 1}, {"-", 1}}}	{0., {{"C", 37552}, {"N", 1419}}}	{0., {{"C", 3418}, {"N", 267}}}	{0., {{"C", 26932}, {"N", 2235}}}	{0., {{"C", 3884}, {"N", 185}}}	0.29683	20A	0.27118	20B	0.3785	20C	0.49216	20E	-0.58031	20G	-0.75242	20I	0.64821	21C	1.1934	21I	0.40827	21J	0.55158	21K	-2.5614	21L	-0.90948	22A	-0.86697	22B	0.70975	22C	-1.0462	22D	-0.58976	22E	0.52406	22	-0.56697	23A	0.939	23B	-0.51367	23D	0.51559
21606	G21606T	S	C15F	nonsyn	2	{"BA.1", "BA.5"}	{0., {{"G", 3465}, {"N", 5}, {"?", 12}}}	{0.04119343258988995, {{"G", 16986}, {"N", 781}, {"T", 7}, {"?", 5}}}	{0.00408313257931485, {{"G", 24489}, {"N", 61}, {"C", 1}, {"-", 2}, {"K", 2}, {"T", 1}}}	{0., {{"G", 38803}, {"N", 158}, {"-", 9}, {"K", 1}}}	{0., {{"G", 3652}, {"N", 30}, {"-", 3}}}	{0.006901311249137337, {{"G", 28978}, {"N", 174}, {"T", 2}, {"-", 13}}}	{0., {{"G", 4064}, {"N", 5}}}	-0.25248	20A	-0.22765	20B	0.026355	20C	-0.54971	20E	0.33047	20G	-0.18879	20I	0.52579	21C	-1.9428	21I	-0.27235	21J	-0.4327	21K	0.359	21L	-0.9528	22A	-2.2971	22B	-0.45847	22C	-0.92915	22D	-1.3183	22E	-0.52005	22	-0.12387	23A	-1.0789	23B	-0.36487	23D	-1.5676
28473	C28473T	N	P67L	nonsyn	2	{"BA.1", "BA.2"}	{0.6323656223052601, {{"N", 1}, {"C", 3457}, {"T", 22}, {"?", 2}}}	{0.011356538527056953, {{"C", 17603}, {"N", 157}, {"-", 5}, {"A", 6}, {"T", 2}, {"?", 6}}}	{0.03275198558912634, {{"C", 24418}, {"N", 127}, {"T", 8}, {"Y", 2}, {"-", 1}}}	{0.03084912208540065, {{"C", 38882}, {"N", 68}, {"T", 12}, {"A", 5}, {"-", 2}, {"Y", 2}}}	{0., {{"C", 3679}, {"N", 6}}}	{0.024067388688327314, {{"C", 29077}, {"N", 80}, {"-", 2}, {"T", 7}, {"A", 1}}}	{0., {{"C", 4065}, {"N", 4}}}	0.021898	20A	0.13254	20B	-0.20298	20C	-0.35911	20E	0.35441	20G	0.88698	20I	-0.18576	21C	-0.17201	21I	0.052377	21J	-0.1305	21K	0.047647	21L	0.12184	22A	-0.28226	22B	0.11296	22C	0.21433	22D	-0.63393	22E	-0.055688	22	0.077817	23A	0.027045	23B	0.057158	23D	0.59162
25916	C25916T	ORF3a	T175I	nonsyn	2	{"BA.1", "BA.5"}	{0.5993407252022775, {{"C", 3317}, {"N", 14}, {"?", 131}, {"T", 20}}}	{0.28614916286149167, {{"C", 16378}, {"N", 1291}, {"T", 47}, {"Y", 4}, {"-", 1}, {"?", 57}, {"M", 1}}}	{0.14723203769140164, {{"C", 23734}, {"N", 781}, {"S", 1}, {"T", 35}, {"Y", 2}, {"A", 3}}}	{0.18876828692779613, {{"C", 38021}, {"N", 820}, {"T", 72}, {"A", 46}, {"Y", 4}, {"M", 1}, {"G", 3}, {"-", 4}}}	{0.05651313930488839, {{"C", 3537}, {"N", 146}, {"T", 2}}}	{0.3455523493997364, {{"C", 27970}, {"N", 1089}, {"T", 97}, {"Y", 6}, {"A", 4}, {"-", 1}}}	{0.4751187796949237, {{"C", 3979}, {"N", 70}, {"T", 19}, {"A", 1}}}	1.4123	20A	1.7158	20B	1.4477	20C	1.286	20E	1.426	20G	1.5008	20I	1.5907	21C	1.5626	21I	1.4458	21J	1.3813	21K	1.4299	21L	1.3241	22A	1.0892	22B	1.403	22C	1.3129	22D	1.1239	22E	1.384	22	1.1764	23A	1.2902	23B	1.3564	23D	0.86605
8003	G8003T	ORF1ab/nsp3	V1762F	nonsyn	2	{"BA.1", "BA.2"}	{0., {{"G", 3189}, {"N", 4}, {"?", 288}, {"K", 1}}}	{0., {{"G", 17312}, {"N", 353}, {"?", 114}}}	{0.09138489656891252, {{"G", 24052}, {"N", 482}, {"T", 22}}}	{0.002592016588906169, {{"G", 38579}, {"N", 389}, {"K", 2}, {"T", 1}}}	{0., {{"G", 3598}, {"N", 87}}}	{0.003513950383020592, {{"G", 28457}, {"N", 707}, {"S", 1}, {"T", 1}, {"K", 1}}}	{0., {{"G", 4039}, {"N", 30}}}	-0.69136	20A	-1.115	20B	-0.21003	20C	-0.54971	20E	-0.43167	20G	-0.35584	20I	-0.49802	21C	0.25446	21I	-0.27235	21J	-0.76316	21K	-0.43829	21L	-0.86942	22A	-0.099886	22B	-0.83114	22C	-0.59268	22D	-1.3183	22E	-1.6187	22	-1.2225	23A	-1.0789	23B	-1.4635	23D	-1.5676
28603	C28603T	N	F110F	syn	2	{"BA.1", "BA.5"}	{0.4599022707674619, {{"N", 2}, {"C", 3463}, {"T", 16}, {"?", 1}}}	{0.38854922575852807, {{"C", 17433}, {"N", 253}, {"Y", 17}, {"-", 5}, {"T", 68}, {"?", 3}}}	{0.1717018928089612, {{"C", 24419}, {"N", 90}, {"T", 42}, {"Y", 2}, {"-", 3}}}	{0.3701228602272143, {{"C", 38762}, {"T", 144}, {"N", 54}, {"Y", 6}, {"-", 5}}}	{0.0544069640914037, {{"C", 3674}, {"T", 2}, {"Y", 1}, {"N", 8}}}	{0.746063398198446, {{"C", 28869}, {"N", 72}, {"T", 217}, {"-", 3}, {"Y", 6}}}	{0.7872078720787207, {{"C", 4033}, {"T", 32}, {"N", 2}, {"Y", 2}}}	1.7497	20A	1.6185	20B	1.7871	20C	1.8381	20E	1.4793	20G	1.5544	20I	1.879	21C	1.8052	21I	1.7281	21J	1.5478	21K	1.7015	21L	1.9204	22A	1.5941	22B	1.8416	22C	1.8238	22D	1.7997	22E	1.9177	22	1.7724	23A	1.9156	23B	1.7518	23D	1.7581
22017	G22017T	S	W152L	nonsyn	2	{"BA.1", "BA.2"}	{0.06093845216331505, {{"G", 3280}, {"N", 6}, {"?", 193}, {"R", 1}, {"T", 2}}}	{0.014254151521630676, {{"G", 14029}, {"N", 3648}, {"K", 2}, {"T", 2}, {"?", 98}}}	{0.02056682160338941, {{"G", 24306}, {"N", 243}, {"T", 5}, {"K", 2}}}	{0.005160890769746859, {{"G", 38745}, {"N", 211}, {"K", 7}, {"T", 2}, {"A", 6}}}	{4.514175612441508, {{"G", 3469}, {"N", 52}, {"T", 164}}}	{0.0733701348612955, {{"G", 28601}, {"T", 21}, {"N", 543}, {"K", 2}}}	{0., {{"G", 4051}, {"N", 18}}}	0.5282	20A	0.23497	20B	0.84312	20C	0.54891	20E	0.18737	20G	0.1907	20I	0.65324	21C	-0.84415	21I	0.34669	21J	0.24781	21K	-0.78456	21L	0.14581	22A	1.3665	22B	1.3516	22C	1.3532	22D	0.62757	22E	1.253	22	0.38696	23A	0.60751	23B	1.3697	23D	-0.46896
936	C936T	ORF1ab/nsp2	T44I	nonsyn	2	{"BA.1", "BA.2"}	{0.1749271137026239, {{"C", 3424}, {"N", 2}, {"?", 49}, {"S", 1}, {"T", 6}}}	{0.12025425184676172, {{"C", 17438}, {"N", 281}, {"T", 21}, {"A", 4}, {"Y", 2}, {"?", 33}}}	{0.037170115227357206, {{"C", 24202}, {"N", 341}, {"T", 9}, {"Y", 2}, {"A", 2}}}	{0.06252605252188412, {{"C", 38358}, {"N", 586}, {"T", 24}, {"A", 2}, {"Y", 1}}}	{0., {{"C", 3610}, {"N", 75}}}	{0.15731515469323545, {{"C", 28559}, {"N", 559}, {"T", 45}, {"Y", 3}, {"A", 1}}}	{0.04957858205255329, {{"C", 4032}, {"T", 2}, {"N", 35}}}	0.69901	20A	0.84168	20B	0.85991	20C	0.46187	20E	0.9422	20G	0.6161	20I	0.66893	21C	0.99806	21I	0.67142	21J	0.588	21K	0.86038	21L	0.6042	22A	0.43988	22B	0.72064	22C	0.74655	22D	0.15453	22E	0.7416	22	0.71381	23A	0.84607	23B	0.80437	23D	0.6917
24393	C24393T	S	A944V	nonsyn	2	{"BA.1", "BA.2"}	{0., {{"C", 3183}, {"N", 3}, {"?", 294}, {"M", 1}, {"Y", 1}}}	{0., {{"C", 17277}, {"N", 394}, {"?", 107}, {"M", 1}}}	{0., {{"C", 24175}, {"N", 380}, {"Y", 1}}}	{0., {{"C", 38760}, {"N", 209}, {"Y", 2}}}	{0., {{"C", 3648}, {"N", 37}}}	{0.003466324655967278, {{"C", 28848}, {"N", 317}, {"Y", 1}, {"T", 1}}}	{0., {{"C", 4055}, {"N", 14}}}	-3.7057	20A	-3.3015	20B	-2.0488	20C	-2.757	20E	-1.7658	20G	-3.1906	20I	-2.5837	21C	-2.3692	21I	-3.503	21J	-4.3232	21K	-3.5633	21L	-3.4104	22A	-3.1155	22B	-2.866	22C	-3.3966	22D	-2.2434	22E	-3.7693	22	-2.1194	23A	-3.6865	23B	-2.1401	23D	-2.3528
337	T337C	ORF1ab/nsp1	R24R	syn	2	{"BA.1", "BA.2"}	{99.80713596914175, {{"C", 3105}, {"N", 39}, {"?", 332}, {"T", 6}}}	{99.48744907346563, {{"C", 15140}, {"N", 2397}, {"T", 78}, {"Y", 11}, {"?", 153}}}	{99.7034526583351, {{"C", 23535}, {"N", 944}, {"T", 68}, {"Y", 7}, {"A", 2}}}	{99.76544175136826, {{"C", 30624}, {"N", 8270}, {"T", 71}, {"Y", 5}, {"A", 1}}}	{99.4758064516129, {{"C", 2467}, {"N", 1205}, {"T", 13}}}	{99.70327954190526, {{"C", 19153}, {"N", 9956}, {"T", 57}, {"Y", 1}}}	{99.65905216501875, {{"N", 1135}, {"C", 2923}, {"T", 10}, {"Y", 1}}}	NA	NA	NA
28298	C28298T	N	Q9Stop	nonsyn	2	{"BA.1", "BA.2"}	{0., {{"C", 3478}, {"N", 2}, {"?", 2}}}	{0., {{"C", 17689}, {"N", 77}, {"-", 2}, {"?", 11}}}	{0., {{"C", 24545}, {"N", 9}, {"Y", 1}, {"A", 1}}}	{0., {{"C", 38767}, {"N", 203}, {"-", 1}}}	{0., {{"C", 3675}, {"N", 10}}}	{0., {{"C", 29075}, {"N", 88}, {"-", 2}, {"G", 2}}}	{0., {{"C", 4063}, {"N", 6}}}	-5.5303	20A	-3.3015	20B	-3.1474	20C	-2.757	20E	-1.7658	20G	-3.1906	20I	-3.431	21C	-2.3692	21I	-3.503	21J	-5.9326	21K	-5.1727	21L	-5.0198	22A	-3.1155	22B	-5.0632	22C	-3.3966	22D	-2.2434	22E	-3.7693	22	-2.1194	23A	-3.6865	23B	-2.1401	23D	-2.3528
26542	C26542T	M	T7I	nonsyn	2	{"BA.1", "BA.2"}	{0., {{"C", 3387}, {"N", 6}, {"?", 88}, {"Y", 1}}}	{0.07058823529411765, {{"C", 16988}, {"N", 725}, {"T", 12}, {"M", 1}, {"Y", 1}, {"-", 1}, {"?", 51}}}	{0.004360338362256911, {{"C", 22933}, {"N", 1621}, {"T", 1}, {"Y", 1}}}	{0.041481942391952506, {{"C", 38555}, {"N", 394}, {"T", 16}, {"-", 5}, {"Y", 1}}}	{0., {{"C", 3611}, {"N", 73}, {"Y", 1}}}	{0.03159003159003159, {{"C", 28479}, {"N", 674}, {"-", 1}, {"T", 9}, {"Y", 2}, {"A", 2}}}	{0.02469135802469136, {{"C", 4049}, {"N", 19}, {"T", 1}}}	0.27183	20A	0.59037	20B	0.14841	20C	-0.19206	20E	0.35441	20G	0.17674	20I	0.31462	21C	0.19572	21I	0.6079	21J	0.44581	21K	-0.12928	21L	0.38735	22A	0.18037	22B	0.090102	22C	0.45356	22D	0.32158	22E	-0.15834	22	0.077817	23A	0.027045	23B	-0.19416	23D	-0.1556
15824	C15824T	ORF1ab/nsp12	S794F	nonsyn	2	{"BA.1", "BA.2"}	{0., {{"C", 3430}, {"N", 1}, {"?", 51}}}	{0.022680880018144705, {{"C", 17632}, {"N", 121}, {"Y", 2}, {"T", 4}, {"?", 20}}}	{0.004083966348117292, {{"C", 24485}, {"N", 66}, {"Y", 4}, {"T", 1}}}	{0.005140595280933532, {{"C", 38904}, {"N", 63}, {"Y", 2}, {"T", 2}}}	{0., {{"C", 3669}, {"N", 15}, {"Y", 1}}}	{0.003437607425232039, {{"C", 29089}, {"N", 77}, {"T", 1}}}	{0., {{"C", 4066}, {"N", 3}}}	-0.50772	20A	-0.46824	20B	-0.58247	20C	-1.1476	20E	-0.46657	20G	-0.35735	20I	-0.97421	21C	-1.2706	21I	-0.0064639	21J	0.16546	21K	-0.8289	21L	-1.5858	22A	-1.506	22B	-1.3496	22C	-1.4507	22D	-0.29746	22E	-1.3714	22	-2.1194	23A	-0.97848	23B	-2.1401	23D	-1.2542
23035	T23035C	S	P491P	syn	2	{"BA.1", "BA.2"}	{0., {{"N", 9}, {"T", 3440}, {"?", 33}}}	{0.014852220406950839, {{"T", 13464}, {"N", 4288}, {"C", 2}, {"?", 24}, {"K", 1}}}	{0., {{"T", 24223}, {"N", 331}, {"Y", 2}}}	{0.00256996736141451, {{"T", 38910}, {"N", 57}, {"Y", 3}, {"C", 1}}}	{0., {{"T", 3676}, {"N", 9}}}	{0.04821102655050105, {{"T", 29025}, {"N", 127}, {"C", 14}, {"Y", 1}}}	{0.024588148512417016, {{"T", 4066}, {"N", 2}, {"C", 1}}}	0.21166	20A	0.67564	20B	0.45577	20C	-0.89047	20E	0.66273	20G	0.83399	20I	-0.6275	21C	0.46015	21I	0.65825	21J	0.4849	21K	-0.291	21L	0.62606	22A	-1.2106	22B	-0.024703	22C	-1.4813	22D	-0.84153	22E	-0.3106	22	0.36061	23A	-0.83247	23B	-0.76126	23D	-0.84071
1664	T1664C	ORF1ab/nsp2	F287L	nonsyn	2	{"BA.1", "BA.2"}	{0., {{"T", 3396}, {"?", 86}}}	{0., {{"T", 17434}, {"N", 308}, {"Y", 1}, {"?", 36}}}	{0., {{"T", 24449}, {"N", 106}, {"Y", 1}}}	{0., {{"T", 38718}, {"N", 252}, {"Y", 1}}}	{0., {{"T", 3625}, {"N", 59}, {"G", 1}}}	{0.003657109420713868, {{"T", 27340}, {"N", 1822}, {"C", 1}, {"Y", 1}, {"A", 3}}}	{0., {{"T", 4048}, {"N", 21}}}	-0.76372	20A	-0.17165	20B	-0.055056	20C	-0.89047	20E	0.1519	20G	-1.1119	20I	-0.039712	21C	-0.63846	21I	-1.539	21J	-0.88815	21K	-0.72632	21L	-2.8705	22A	-0.11196	22B	-0.26109	22C	0.12811	22D	-0.84153	22E	-0.82142	22	-0.73801	23A	-0.32165	23B	-0.76126	23D	-0.84071
11941	T11941C	ORF1ab/nsp7	V33V	syn	2	{"BA.1", "BA.5"}	{100., {{"C", 3442}, {"?", 40}}}	{99.89753515113566, {{"C", 17549}, {"N", 182}, {"Y", 1}, {"T", 11}, {"A", 7}, {"?", 29}}}	{99.96280376921806, {{"C", 24187}, {"N", 360}, {"T", 9}}}	{99.91396391698821, {{"C", 38323}, {"Y", 6}, {"T", 32}, {"N", 609}, {"A", 1}}}	{99.97199663959675, {{"C", 3570}, {"N", 114}, {"T", 1}}}	{99.38851972288987, {{"C", 28119}, {"N", 872}, {"T", 173}, {"Y", 3}}}	{99.8758997269794, {{"C", 4024}, {"N", 39}, {"T", 5}, {"Y", 1}}}	NA	NA	NA
15805	C15805T	ORF1ab/nsp12	Q788Stop	nonsyn	2	{"BA.1", "BA.2"}	{0., {{"C", 3424}, {"N", 1}, {"?", 57}}}	{0., {{"C", 17639}, {"N", 116}, {"?", 24}}}	{0., {{"C", 24491}, {"N", 64}, {"Y", 1}}}	{0., {{"C", 38905}, {"N", 63}, {"Y", 3}}}	{0., {{"C", 3669}, {"N", 15}, {"M", 1}}}	{0., {{"C", 29088}, {"N", 77}, {"Y", 2}}}	{0., {{"C", 4066}, {"N", 3}}}	-6.0411	20A	-3.3015	20B	-3.1474	20C	-2.757	20E	-2.8645	20G	-3.1906	20I	-3.431	21C	-2.3692	21I	-3.503	21J	-5.9326	21K	-5.1727	21L	-5.0198	22A	-3.1155	22B	-5.0632	22C	-3.3966	22D	-2.2434	22E	-3.7693	22	-2.1194	23A	-3.6865	23B	-2.1401	23D	-2.3528
8460	C8460T	ORF1ab/nsp3	A1914V	nonsyn	2	{"BA.1", "BA.2"}	{0., {{"C", 3240}, {"N", 9}, {"?", 233}}}	{0., {{"C", 17203}, {"N", 465}, {"Y", 2}, {"?", 109}}}	{0., {{"C", 24379}, {"N", 175}, {"Y", 2}}}	{0., {{"C", 38810}, {"N", 160}, {"Y", 1}}}	{0., {{"C", 3665}, {"N", 20}}}	{0.0034537542308489327, {{"C", 28953}, {"N", 213}, {"T", 1}}}	{0., {{"C", 4051}, {"N", 18}}}	-4.9425	20A	-3.3015	20B	-3.1474	20C	-2.757	20E	-2.8645	20G	-3.1906	20I	-3.431	21C	-2.3692	21I	-3.503	21J	-4.3232	21K	-5.1727	21L	-3.9212	22A	-3.1155	22B	-5.0632	22C	-3.3966	22D	-2.2434	22E	-3.7693	22	-2.1194	23A	-3.6865	23B	-2.1401	23D	-2.3528
25673	T25673C	ORF3a	L94P	nonsyn	2	{"BA.1", "BA.2"}	{0., {{"N", 16}, {"T", 3290}, {"?", 175}, {"K", 1}}}	{0.0060916179337231965, {{"T", 16413}, {"N", 1288}, {"A", 2}, {"C", 1}, {"-", 2}, {"?", 73}}}	{0., {{"T", 24429}, {"N", 125}, {"Y", 2}}}	{0.0025721487730850355, {{"T", 38875}, {"N", 90}, {"C", 1}, {"-", 1}, {"A", 2}, {"Y", 2}}}	{0., {{"T", 3676}, {"Y", 1}, {"N", 8}}}	{0., {{"T", 29083}, {"N", 82}, {"Y", 1}, {"-", 1}}}	{0., {{"T", 4066}, {"N", 3}}}	0.21166	20A	0.33917	20B	-0.055056	20C	-0.89047	20E	-0.94671	20G	-1.1119	20I	-1.1383	21C	-0.63846	21I	-1.539	21J	0.58625	21K	0.43113	21L	0.073987	22A	0.39887	22B	-0.13593	22C	0.12811	22D	0.76791	22E	-0.3106	22	0.87143	23A	-0.32165	23B	-0.76126	23D	-0.84071
18175	C18175T	ORF1ab/nsp14	P46S	nonsyn	2	{"BA.1"}	{0.2975304968759298, {{"C", 3351}, {"N", 5}, {"T", 10}, {"?", 115}, {"M", 1}}}	{0.0059248726152387726, {{"C", 16877}, {"N", 844}, {"T", 1}, {"M", 1}, {"Y", 1}, {"?", 55}}}	{0.05630894843038806, {{"C", 21299}, {"N", 3242}, {"Y", 3}, {"T", 12}}}	{0.13223665071011081, {{"C", 37760}, {"N", 1157}, {"T", 50}, {"Y", 3}, {"A", 1}}}	{0.08379888268156424, {{"C", 3577}, {"N", 104}, {"T", 3}, {"Y", 1}}}	{0.02114984666361169, {{"C", 28363}, {"N", 797}, {"T", 6}, {"Y", 1}}}	{0.02509410288582183, {{"C", 3984}, {"N", 84}, {"T", 1}}}	0.18871	20A	-0.25693	20B	-0.1029	20C	0.18743	20E	0.18006	20G	-0.055064	20I	0.16179	21C	0.028661	21I	-0.068984	21J	0.090831	21K	0.50746	21L	0.22193	22A	0.020025	22B	0.15717	22C	-0.45215	22D	-0.046141	22E	0.37387	22	0.077817	23A	0.16362	23B	0.057158	23D	0.94302
16741	G16741C	ORF1ab/nsp13	V169L	nonsyn	2	{"BA.1", "BA.5"}	{0., {{"G", 3265}, {"N", 9}, {"?", 208}}}	{0., {{"G", 17526}, {"N", 156}, {"T", 3}, {"?", 93}, {"S", 1}}}	{0., {{"G", 24525}, {"N", 24}, {"T", 5}, {"A", 1}, {"S", 1}}}	{0., {{"G", 38902}, {"N", 14}, {"A", 1}, {"T", 54}}}	{0., {{"G", 3683}, {"N", 2}}}	{0., {{"G", 29097}, {"N", 15}, {"T", 54}, {"A", 1}}}	{0., {{"G", 4053}, {"T", 13}, {"A", 3}}}	-1.3417	20A	-0.68013	20B	-0.54848	20C	-0.44997	20E	-0.30324	20G	-0.44525	20I	-1.1675	21C	-0.18784	21I	-0.81094	21J	-0.53122	21K	-0.67403	21L	-1.7714	22A	-0.45198	22B	-1.7632	22C	-0.55118	22D	-0.33229	22E	-0.93157	22	-0.22241	23A	-0.79244	23B	-0.26741	23D	-0.27385
16675	C16675T	ORF1ab/nsp13	L147L	syn	2	{"BA.1", "BA.2"}	{0., {{"C", 3359}, {"N", 9}, {"?", 114}}}	{0.005721805801911083, {{"C", 17475}, {"N", 256}, {"A", 1}, {"T", 1}, {"Y", 1}, {"?", 45}}}	{0.04099200655872105, {{"C", 24384}, {"N", 160}, {"A", 1}, {"T", 10}, {"Y", 1}}}	{0.018009210424760093, {{"C", 38862}, {"T", 7}, {"N", 101}, {"Y", 1}}}	{0., {{"C", 3670}, {"N", 15}}}	{0.010328088959272903, {{"C", 29044}, {"N", 120}, {"T", 3}}}	{0.024606299212598423, {{"C", 4063}, {"Y", 2}, {"N", 3}, {"T", 1}}}	-0.73781	20A	-2.2028	20B	-0.9502	20C	-0.35911	20E	-0.91855	20G	-1.2446	20I	-0.81599	21C	-0.42332	21I	-0.55853	21J	-0.82667	21K	-0.61883	21L	-0.4247	22A	-1.1696	22B	-0.8585	22C	-0.26109	22D	-0.63393	22E	-0.40196	22	-1.0208	23A	-1.2886	23B	0.057158	23D	-0.74338
16260	C16260T	ORF1ab/nsp13	C8C	syn	2	{"BA.1", "BA.5"}	{0.49245921822099104, {{"C", 3233}, {"N", 12}, {"?", 220}, {"T", 16}, {"M", 1}}}	{0.09582559741270887, {{"C", 16681}, {"N", 1004}, {"T", 16}, {"Y", 1}, {"M", 1}, {"?", 76}}}	{0.06960936860208009, {{"C", 24405}, {"N", 131}, {"Y", 3}, {"T", 17}}}	{0.11159845319353248, {{"C", 38488}, {"T", 43}, {"N", 437}, {"Y", 2}, {"S", 1}}}	{0.08361204013377926, {{"C", 3585}, {"N", 97}, {"T", 3}}}	{0.10495749221565266, {{"C", 28553}, {"N", 582}, {"T", 30}, {"Y", 2}}}	{0.1979218208807521, {{"C", 4034}, {"N", 25}, {"Y", 2}, {"T", 8}}}	0.88481	20A	1.2311	20B	0.7844	20C	0.85391	20E	0.9422	20G	1.1532	20I	0.95523	21C	0.57521	21I	0.73114	21J	0.85748	21K	0.96933	21L	0.77014	22A	0.69119	22B	0.90552	22C	0.74655	22D	0.70107	22E	0.7416	22	0.077817	23A	0.86735	23B	0.42488	23D	1.2025
7967	C7967T	ORF1ab/nsp3	P1750S	nonsyn	2	{"BA.1"}	{0., {{"C", 3191}, {"N", 4}, {"?", 286}, {"-", 1}}}	{0.011502185415228893, {{"C", 17385}, {"N", 278}, {"Y", 3}, {"A", 1}, {"T", 2}, {"?", 110}}}	{0.020648358455502787, {{"C", 24210}, {"N", 341}, {"T", 5}}}	{0.020732908308713004, {{"C", 38578}, {"N", 385}, {"T", 8}}}	{0., {{"C", 3596}, {"N", 89}}}	{0.03868199880437458, {{"C", 28426}, {"N", 728}, {"Y", 2}, {"T", 11}}}	{0., {{"C", 4038}, {"N", 31}}}	-0.40039	20A	-0.35701	20B	-0.31421	20C	-0.55978	20E	-0.91855	20G	-0.48251	20I	-0.52223	21C	-0.42332	21I	-0.45845	21J	-0.1305	21K	-0.85522	21L	-0.4047	22A	-0.55052	22B	-0.50931	22C	-0.56337	22D	-0.63393	22E	-0.1057	22	0.27849	23A	-0.642	23B	-2.1401	23D	-0.74338
26645	T26645C	M	N41N	syn	2	{"BA.1"}	{99.91245987744382, {{"C", 3424}, {"N", 2}, {"?", 53}, {"T", 3}}}	{99.8166714408479, {{"C", 17423}, {"N", 296}, {"T", 32}, {"Y", 1}, {"-", 1}, {"?", 26}}}	{99.90045248868779, {{"C", 22078}, {"N", 2455}, {"T", 22}, {"Y", 1}}}	{99.67040889895972, {{"C", 38708}, {"N", 129}, {"T", 128}, {"Y", 6}}}	{99.91803278688525, {{"C", 3657}, {"N", 25}, {"T", 3}}}	{99.82404692082112, {{"C", 28934}, {"N", 177}, {"T", 51}, {"Y", 4}, {"-", 1}}}	{99.82784062961142, {{"C", 4059}, {"T", 7}, {"N", 2}, {"Y", 1}}}	NA	NA	NA
5149	T5149C	ORF1ab/nsp3	R810R	syn	2	{"BA.1", "BA.2"}	{0., {{"T", 3317}, {"N", 8}, {"?", 157}}}	{0., {{"T", 16670}, {"N", 1061}, {"?", 48}}}	{0., {{"T", 24093}, {"N", 462}, {"Y", 1}}}	{0.002588594651963449, {{"T", 38630}, {"N", 339}, {"Y", 1}, {"C", 1}}}	{0., {{"T", 3608}, {"N", 76}, {"Y", 1}}}	{0.007030618342883256, {{"T", 28445}, {"N", 719}, {"Y", 1}, {"C", 2}}}	{0., {{"T", 4035}, {"N", 34}}}	-0.25289	20A	-1.2703	20B	-0.055056	20C	-0.89047	20E	-0.94671	20G	-0.013311	20I	0.16096	21C	-0.63846	21I	-1.539	21J	-0.61371	21K	0.37229	21L	-0.1624	22A	-1.2106	22B	-0.024703	22C	-0.38272	22D	0.25708	22E	-0.3106	22	-0.73801	23A	-0.83247	23B	0.33735	23D	-0.84071
10755	C10755T	ORF1ab/nsp5	A234V	nonsyn	2	{"BA.1", "BA.2"}	{0., {{"C", 3292}, {"N", 12}, {"?", 177}, {"M", 1}}}	{0.06965405154399815, {{"C", 17216}, {"N", 457}, {"T", 12}, {"Y", 5}, {"?", 89}}}	{0.004088808929958703, {{"C", 24456}, {"N", 97}, {"T", 1}, {"Y", 2}}}	{0., {{"C", 38864}, {"N", 104}, {"Y", 2}, {"G", 1}}}	{0., {{"C", 3665}, {"N", 20}}}	{0.04133512452206262, {{"C", 29019}, {"Y", 4}, {"N", 132}, {"T", 12}}}	{0., {{"C", 4065}, {"N", 4}}}	0.30277	20A	0.96123	20B	0.93011	20C	0.7395	20E	1.1058	20G	1.4246	20I	-0.7229	21C	0.46398	21I	0.16059	21J	0.95596	21K	-0.73006	21L	-1.3062	22A	-0.91824	22B	-1.0559	22C	-1.4507	22D	-2.2434	22E	0.64958	22	-1.0208	23A	-1.1216	23B	0.80437	23D	0.045073
7518	C7518T	ORF1ab/nsp3	A1600V	nonsyn	2	{"BA.1", "BA.5"}	{0.03068425897514575, {{"C", 3258}, {"N", 3}, {"?", 220}, {"T", 1}}}	{0.017413512885999537, {{"C", 17225}, {"N", 456}, {"T", 3}, {"S", 1}, {"Y", 1}, {"?", 93}}}	{0.020541473234460376, {{"C", 24336}, {"N", 215}, {"T", 5}}}	{0.002583979328165375, {{"C", 38699}, {"N", 271}, {"T", 1}}}	{0., {{"C", 3645}, {"N", 40}}}	{0.0034639232394610133, {{"C", 28868}, {"N", 297}, {"T", 1}, {"Y", 1}}}	{0., {{"C", 4048}, {"N", 21}}}	-1.2847	20A	-1.692	20B	-1.538	20C	-1.6584	20E	-2.8645	20G	-0.99333	20I	-0.91864	21C	-2.3692	21I	-1.3057	21J	-0.91534	21K	-1.5091	21L	-1.724	22A	-0.91824	22B	-1.3996	22C	-1.7871	22D	-2.2434	22E	-1.572	22	-1.0208	23A	-1.4893	23B	-1.0415	23D	-1.2542
27222	T27222C	ORF6	F7F	syn	2	{"BA.1", "BA.5"}	{0.05747126436781609, {{"N", 2}, {"T", 3478}, {"C", 2}}}	{0., {{"T", 17552}, {"N", 225}, {"-", 2}}}	{0.008245042668095807, {{"T", 24255}, {"N", 297}, {"-", 1}, {"Y", 1}, {"C", 2}}}	{0., {{"T", 38478}, {"N", 487}, {"-", 6}}}	{0., {{"T", 3558}, {"N", 127}}}	{0., {{"T", 28115}, {"N", 1045}, {"-", 5}, {"Y", 2}}}	{0., {{"T", 4031}, {"N", 38}}}	0.20067	20A	1.1276	20B	1.0436	20C	0.71897	20E	0.1519	20G	-0.013311	20I	1.0589	21C	0.97098	21I	0.070465	21J	0.3418	21K	-0.17977	21L	-0.3055	22A	-0.11196	22B	-0.40419	22C	-0.38272	22D	-0.84153	22E	-0.3106	22	-0.73801	23A	-0.32165	23B	-0.76126	23D	0.2579
1388	A1388G	ORF1ab/nsp2	N195D	nonsyn	2	{"BA.1", "BA.2"}	{0., {{"N", 8}, {"A", 3386}, {"?", 88}}}	{0., {{"A", 16981}, {"N", 756}, {"?", 42}}}	{0., {{"A", 23842}, {"N", 714}}}	{0.005171299288946348, {{"A", 38673}, {"N", 294}, {"G", 2}, {"R", 2}}}	{0., {{"A", 3642}, {"N", 43}}}	{0.003628710356339357, {{"A", 27557}, {"N", 1609}, {"G", 1}}}	{0.09874105159219945, {{"A", 4047}, {"N", 18}, {"G", 4}}}	-0.82823	20A	-1.3259	20B	-1.1772	20C	-0.98729	20E	-1.052	20G	-0.08115	20I	-0.76684	21C	-0.65924	21I	-0.63686	21J	-0.86384	21K	-0.42474	21L	-1.0454	22A	-0.17036	22B	-0.75749	22C	-0.45489	22D	-0.82342	22E	-0.7929	22	0.33845	23A	-0.82415	23B	0.35872	23D	-0.90932
9487	T9487C	ORF1ab/nsp4	Y311Y	syn	2	{"BA.1"}	{100., {{"C", 2961}, {"N", 37}, {"?", 484}}}	{99.9252895031752, {{"C", 16050}, {"N", 1550}, {"T", 12}, {"Y", 2}, {"?", 165}}}	{99.05612674869376, {{"C", 23508}, {"T", 224}, {"Y", 2}, {"N", 822}}}	{99.97937346912467, {{"C", 38777}, {"N", 184}, {"T", 8}, {"Y", 2}}}	{99.97258771929825, {{"C", 3647}, {"N", 37}, {"T", 1}}}	{99.96529464843479, {{"C", 28804}, {"N", 353}, {"T", 10}}}	{100., {{"C", 4055}, {"N", 14}}}	NA	NA	NA
29441	C29441T	N	Q390Stop	nonsyn	2	{"BA.1", "BA.2"}	{0., {{"-", 9}, {"C", 3462}, {"N", 5}, {"?", 6}}}	{0., {{"C", 17175}, {"N", 555}, {"-", 33}, {"Y", 2}, {"?", 14}}}	{0., {{"C", 24402}, {"N", 117}, {"-", 34}, {"S", 1}, {"Y", 2}}}	{0., {{"C", 38656}, {"N", 265}, {"M", 1}, {"G", 3}, {"-", 43}, {"A", 1}, {"Y", 2}}}	{0., {{"C", 3607}, {"N", 58}, {"-", 20}}}	{0., {{"C", 28622}, {"N", 413}, {"M", 2}, {"-", 128}, {"Y", 2}}}	{0., {{"C", 4040}, {"N", 29}}}	-6.0411	20A	-3.3015	20B	-3.1474	20C	-2.757	20E	-2.8645	20G	-3.1906	20I	-4.5296	21C	-2.3692	21I	-3.503	21J	-4.834	21K	-5.1727	21L	-5.0198	22A	-3.1155	22B	-5.0632	22C	-3.3966	22D	-2.2434	22E	-3.7693	22	-2.1194	23A	-3.6865	23B	-2.1401	23D	-2.3528
17825	C17825T	ORF1ab/nsp13	T530I	nonsyn	2	{"BA.1", "BA.2"}	{0., {{"C", 3348}, {"N", 13}, {"?", 121}}}	{0.006262917266862904, {{"C", 15966}, {"N", 1770}, {"T", 1}, {"?", 42}}}	{0.04954787563483216, {{"C", 24207}, {"N", 336}, {"T", 12}, {"Y", 1}}}	{0.020672368795059307, {{"C", 38689}, {"T", 8}, {"N", 270}, {"A", 2}, {"M", 1}, {"Y", 1}}}	{0., {{"C", 3623}, {"N", 61}, {"Y", 1}}}	{0.031308703819661866, {{"C", 28737}, {"N", 420}, {"T", 9}, {"Y", 1}}}	{0.024679170779861793, {{"C", 4051}, {"N", 17}, {"T", 1}}}	0.24613	20A	-0.25693	20B	-0.43937	20C	0.076208	20E	-0.46657	20G	0.24343	20I	-0.32487	21C	0.33882	21I	0.2106	21J	0.05132	21K	0.64737	21L	0.52926	22A	-0.40742	22B	0.62379	22C	0.9209	22D	-0.63393	22E	-2.1598	22	-0.50997	23A	-0.85331	23B	-1.0415	23D	-1.2542
16616	C16616T	ORF1ab/nsp13	T127I	nonsyn	2	{"BA.1", "BA.2"}	{0.05936479667557139, {{"C", 3367}, {"N", 9}, {"?", 104}, {"T", 2}}}	{0.12098167991704113, {{"C", 17311}, {"N", 376}, {"Y", 4}, {"A", 26}, {"T", 21}, {"?", 41}}}	{0.06580570864522498, {{"C", 24298}, {"N", 240}, {"T", 16}, {"Y", 2}}}	{0.061761754033814564, {{"C", 38834}, {"N", 107}, {"T", 24}, {"Y", 4}, {"A", 1}, {"M", 1}}}	{0., {{"C", 3668}, {"N", 15}, {"M", 2}}}	{0.14483258043380806, {{"C", 24229}, {"A", 4728}, {"N", 123}, {"T", 42}, {"M", 42}, {"Y", 3}}}	{0., {{"C", 4064}, {"A", 2}, {"N", 3}}}	0.87362	20A	0.70588	20B	0.82287	20C	1.1748	20E	0.50283	20G	0.473	20I	0.39042	21C	0.84964	21I	1.0079	21J	0.89934	21K	0.92985	21L	0.88554	22A	0.43988	22B	1.1771	22C	0.71429	22D	1.0525	22E	0.54823	22	0.44554	23A	0.42435	23B	0.56798	23D	0.59162
614	G614C	ORF1ab/nsp1	A117P	nonsyn	2	{"BA.1"}	{0., {{"G", 3363}, {"N", 2}, {"?", 116}, {"S", 1}}}	{0., {{"G", 16930}, {"N", 796}, {"S", 3}, {"K", 1}, {"T", 1}, {"?", 48}}}	{0., {{"G", 24025}, {"N", 526}, {"A", 2}, {"S", 2}, {"T", 1}}}	{0.0025922181610804366, {{"G", 38568}, {"N", 390}, {"K", 1}, {"C", 1}, {"A", 6}, {"T", 2}, {"S", 3}}}	{0., {{"G", 3587}, {"N", 97}, {"A", 1}}}	{0., {{"G", 28716}, {"N", 444}, {"T", 5}, {"S", 2}}}	{0., {{"G", 4048}, {"N", 20}, {"S", 1}}}	0.57784	20A	0.41848	20B	-0.54848	20C	0.64865	20E	0.79537	20G	-0.44525	20I	0.44192	21C	-0.18784	21I	0.28767	21J	0.40705	21K	0.7923	21L	0.79353	22A	-0.45198	22B	0.8018	22C	-0.55118	22D	-0.33229	22E	-0.93157	22	0.87621	23A	0.30617	23B	-0.26741	23D	-0.27385
28391	C28391T	N	R40C	nonsyn	2	{"BA.1"}	{0., {{"C", 3480}, {"N", 2}}}	{0.0056484410302756445, {{"C", 17703}, {"N", 63}, {"T", 1}, {"-", 2}, {"?", 10}}}	{0.012227928588897041, {{"C", 24531}, {"T", 3}, {"N", 19}, {"Y", 2}, {"-", 1}}}	{0.02062227721496146, {{"C", 38785}, {"T", 8}, {"N", 175}, {"Y", 1}, {"-", 2}}}	{0.02720348204570185, {{"C", 3675}, {"N", 9}, {"T", 1}}}	{0.024069043771275313, {{"C", 29076}, {"N", 82}, {"T", 7}, {"-", 2}}}	{0.12306177701206006, {{"C", 4058}, {"T", 5}, {"N", 6}}}	0.17149	20A	0.065845	20B	0.071453	20C	0.46187	20E	-0.66724	20G	-0.62561	20I	-0.018703	21C	-0.17201	21I	0.34718	21J	0.10047	21K	0.26971	21L	0.33204	22A	0.38104	22B	0.090102	22C	0.0374	22D	-0.29746	22E	0.34161	22	-0.1735	23A	0.57615	23B	0.56798	23D	0.045073
24921	C24921T	S	T1120I	nonsyn	2	{"BA.1"}	{0.029770765108663295, {{"C", 3358}, {"N", 3}, {"?", 120}, {"T", 1}}}	{0.040364433168031365, {{"C", 17335}, {"N", 368}, {"T", 7}, {"Y", 1}, {"?", 68}}}	{0., {{"C", 23952}, {"N", 604}}}	{0.00781962726443373, {{"C", 38362}, {"N", 606}, {"T", 3}}}	{0., {{"C", 3595}, {"N", 90}}}	{0.0070264193367060145, {{"C", 28462}, {"N", 699}, {"-", 1}, {"Y", 3}, {"T", 2}}}	{0.024715768660405337, {{"C", 4045}, {"N", 23}, {"T", 1}}}	-0.49724	20A	-0.46824	20B	-0.31421	20C	-0.8111	20E	-0.46657	20G	-0.48251	20I	-0.76836	21C	-0.42332	21I	-0.45845	21J	0.05132	21K	-2.2283	21L	-1.0125	22A	-0.91824	22B	-0.77273	22C	-1.4507	22D	-2.2434	22E	-0.1057	22	-1.0208	23A	-0.19002	23B	-1.0415	23D	-0.1556
20143	C20143T	ORF1ab/nsp15	Q175Stop	nonsyn	2	{"BA.1", "BA.2"}	{0., {{"N", 10}, {"C", 3471}, {"?", 1}}}	{0., {{"C", 16839}, {"N", 939}, {"?", 1}}}	{0., {{"C", 24415}, {"N", 140}, {"Y", 1}}}	{0., {{"C", 38748}, {"N", 222}, {"G", 1}}}	{0., {{"C", 3635}, {"N", 49}, {"Y", 1}}}	{0., {{"C", 28790}, {"N", 377}}}	{0., {{"C", 4044}, {"N", 25}}}	-5.1938	20A	-3.3015	20B	-3.1474	20C	-2.757	20E	-2.8645	20G	-3.1906	20I	-4.5296	21C	-2.3692	21I	-3.503	21J	-5.9326	21K	-4.0741	21L	-5.0198	22A	-3.1155	22B	-3.9646	22C	-3.3966	22D	-2.2434	22E	-2.6706	22	-2.1194	23A	-3.6865	23B	-2.1401	23D	-2.3528
9024	C9024T	ORF1ab/nsp4	T157I	nonsyn	2	{"BA.1", "BA.2"}	{0., {{"C", 3184}, {"N", 2}, {"?", 296}}}	{0., {{"C", 17194}, {"N", 484}, {"M", 1}, {"Y", 1}, {"?", 99}}}	{0., {{"C", 23762}, {"N", 794}}}	{0., {{"C", 37166}, {"N", 1803}, {"Y", 2}}}	{0., {{"C", 3321}, {"N", 364}}}	{0., {{"C", 26588}, {"N", 2579}}}	{0., {{"C", 3856}, {"N", 213}}}	-1.7691	20A	-2.2028	20B	-3.1474	20C	-2.757	20E	-1.255	20G	-1.5811	20I	-2.1317	21C	-1.2706	21I	-1.5571	21J	-1.2052	21K	-1.5618	21L	-2.0754	22A	-2.0169	22B	-2.866	22C	-1.7871	22D	-2.2434	22E	-2.1598	22	-2.1194	23A	-2.5879	23B	-2.1401	23D	-2.3528
26366	C26366T	E	A41V	nonsyn	2	{"BA.1", "BA.2"}	{0., {{"C", 3468}, {"N", 7}, {"?", 7}}}	{0.08992805755395684, {{"C", 16665}, {"N", 1092}, {"T", 15}, {"-", 1}, {"?", 6}}}	{0., {{"C", 22675}, {"N", 1881}}}	{0.005177725425220701, {{"C", 38622}, {"N", 343}, {"G", 3}, {"T", 2}, {"M", 1}}}	{0., {{"C", 3612}, {"N", 73}}}	{0.0035070491688293467, {{"C", 28513}, {"N", 652}, {"-", 1}, {"T", 1}}}	{0., {{"C", 4049}, {"N", 19}, {"Y", 1}}}	-1.1608	20A	-1.692	20B	-0.74953	20C	-0.55978	20E	-1.255	20G	-1.2446	20I	-0.59774	21C	-0.7598	21I	-0.66976	21J	-0.90218	21K	-1.5618	21L	-1.5233	22A	-2.0169	22B	-1.6292	22C	-3.3966	22D	-0.63393	22E	-1.3714	22	-2.1194	23A	-0.55103	23B	-0.53063	23D	-2.3528
9246	C9246T	ORF1ab/nsp4	A231V	nonsyn	2	{"BA.1"}	{0.124031007751938, {{"C", 3221}, {"N", 35}, {"?", 222}, {"T", 4}}}	{0.2289887362297314, {{"C", 16121}, {"N", 1546}, {"T", 37}, {"Y", 3}, {"?", 72}}}	{0.045139316344536086, {{"C", 24358}, {"N", 186}, {"T", 11}, {"Y", 1}}}	{0.14409963460449798, {{"C", 38806}, {"T", 56}, {"N", 102}, {"Y", 7}}}	{0.24549918166939444, {{"C", 3657}, {"T", 9}, {"N", 19}}}	{0.120598166907863, {{"C", 28987}, {"N", 143}, {"T", 35}, {"Y", 2}}}	{0.09844942160964804, {{"C", 4059}, {"T", 4}, {"N", 6}}}	0.9689	20A	1.2311	20B	0.89563	20C	1.1348	20E	1.0274	20G	1.0435	20I	1.0117	21C	0.76626	21I	0.91587	21J	0.99983	21K	0.93876	21L	0.92298	22A	1.1186	22B	0.97468	22C	1.0223	22D	0.46468	22E	0.76334	22	0.82503	23A	0.65728	23B	0.25783	23D	0.6917
5513	G5513T	ORF1ab/nsp3	V932L	nonsyn	2	{"BA.1", "BA.5"}	{0., {{"G", 3435}, {"N", 10}, {"?", 37}}}	{0., {{"G", 17482}, {"N", 253}, {"K", 1}, {"A", 6}, {"R", 1}, {"?", 35}, {"C", 1}}}	{0., {{"G", 24389}, {"N", 162}, {"K", 2}, {"A", 3}}}	{0., {{"G", 38459}, {"N", 505}, {"A", 4}, {"R", 1}, {"K", 1}, {"S", 1}}}	{0., {{"G", 3561}, {"N", 124}}}	{0., {{"G", 28098}, {"N", 1068}, {"K", 1}}}	{0., {{"G", 4010}, {"N", 59}}}	-1.7416	20A	-1.4514	20B	-1.8195	20C	-2.4956	20E	-1.279	20G	-0.55651	20I	-1.4009	21C	-1.9428	21I	-2.2183	21J	-1.9193	21K	-1.5869	21L	-1.0438	22A	-1.1985	22B	-1.8672	22C	-1.44	22D	-1.3183	22E	-1.1078	22	-1.2225	23A	-2.6883	23B	-1.4635	23D	-1.5676
1111	G1111A	ORF1ab/nsp2	K102K	syn	2	{"BA.1", "BA.4"}	{0., {{"G", 3302}, {"N", 1}, {"?", 177}, {"K", 1}, {"S", 1}}}	{0., {{"G", 17077}, {"N", 630}, {"?", 72}}}	{0., {{"G", 24096}, {"N", 459}, {"R", 1}}}	{0.0026279136993141144, {{"G", 38051}, {"N", 918}, {"C", 1}, {"A", 1}}}	{0.02894356005788712, {{"G", 3454}, {"N", 228}, {"A", 1}, {"R", 2}}}	{0.021849963583394028, {{"G", 27454}, {"N", 1707}, {"A", 6}}}	{0.025207965717166627, {{"G", 3966}, {"N", 102}, {"A", 1}}}	0.10848	20A	-0.35941	20B	0.4514	20C	-1.5549	20E	1.1169	20G	0.55402	20I	0.40255	21C	-1.1513	21I	0.23481	21J	-0.20147	21K	-0.26382	21L	0.64459	22A	0.44365	22B	0.21496	22C	0.27527	22D	-0.38167	22E	0.25016	22	-0.16195	23A	-0.069124	23B	-1.2579	23D	-1.416
21998	C21998T	S	H146Y	nonsyn	2	{"BA.1"}	{0., {{"C", 3275}, {"N", 3}, {"Y", 1}, {"?", 199}, {"-", 4}}}	{0.07858265466495214, {{"C", 13985}, {"N", 3704}, {"T", 11}, {"Y", 2}, {"A", 2}, {"?", 75}}}	{0.008235875473562838, {{"C", 24282}, {"N", 269}, {"-", 1}, {"Y", 2}, {"T", 2}}}	{0.03355704697986577, {{"C", 38723}, {"N", 217}, {"-", 9}, {"Y", 4}, {"T", 13}, {"G", 1}, {"M", 1}, {"A", 3}}}	{0., {{"C", 3625}, {"Y", 3}, {"N", 51}, {"-", 6}}}	{0.1333707707426646, {{"C", 28451}, {"N", 544}, {"-", 124}, {"T", 38}, {"Y", 6}, {"M", 1}, {"A", 3}}}	{0., {{"C", 3881}, {"A", 146}, {"N", 21}, {"M", 19}, {"-", 2}}}	0.48441	20A	-0.0056138	20B	0.61378	20C	-0.35911	20E	0.50283	20G	0.10528	20I	0.024314	21C	-0.42332	21I	0.73114	21J	0.76811	21K	-1.6174	21L	0.66035	22A	0.81636	22B	0.87435	22C	0.89387	22D	0.58985	22E	0.76334	22	-2.1194	23A	-3.6865	23B	-2.1401	23D	-2.3528
12949	A12949T	ORF1ab/nsp9	L88F	nonsyn	2	{"BA.1", "BA.5"}	{0., {{"N", 10}, {"A", 3252}, {"?", 220}}}	{0., {{"A", 17012}, {"N", 671}, {"?", 96}}}	{0., {{"A", 24325}, {"N", 229}, {"R", 1}, {"W", 1}}}	{0., {{"A", 38858}, {"G", 3}, {"N", 109}, {"R", 1}}}	{0., {{"A", 3668}, {"N", 17}}}	{0., {{"A", 29046}, {"N", 111}, {"G", 9}, {"W", 1}}}	{0., {{"A", 4056}, {"N", 13}}}	-2.7349	20A	-0.64034	20B	-0.54766	20C	-0.37905	20E	-0.41367	20G	-0.58541	20I	-1.3348	21C	-0.28953	21I	-0.83158	21J	-1.6726	21K	-2.0095	21L	-1.7738	22A	-0.49252	22B	-1.7957	22C	-0.62712	22D	-0.25259	22E	-0.95032	22	-0.28519	23A	-0.95756	23B	-0.26007	23D	-0.35751
1063	C1063T	ORF1ab/nsp2	F86F	syn	2	{"BA.1"}	{0.24554941682013504, {{"C", 3250}, {"N", 1}, {"?", 222}, {"T", 8}, {"Y", 1}}}	{0.05210444045620332, {{"C", 17264}, {"N", 423}, {"Y", 2}, {"T", 9}, {"M", 1}, {"?", 80}}}	{0.06602021869197441, {{"C", 24219}, {"N", 318}, {"T", 16}, {"Y", 3}}}	{0.07090336134453781, {{"C", 38053}, {"N", 888}, {"T", 27}, {"Y", 2}, {"M", 1}}}	{0.23088023088023088, {{"C", 3457}, {"N", 220}, {"T", 8}}}	{0.13089005235602094, {{"C", 27468}, {"N", 1661}, {"T", 36}, {"Y", 2}}}	{0.0755287009063444, {{"C", 3969}, {"N", 96}, {"T", 3}, {"Y", 1}}}	0.7683	20A	0.59037	20B	0.85991	20C	0.53883	20E	0.74646	20G	0.473	20I	0.90416	21C	0.84964	21I	0.50436	21J	0.80198	21K	0.82125	21L	0.74537	22A	0.92758	22B	0.70825	22C	0.61075	22D	0.15453	22E	0.8847	22	0.71381	23A	0.39101	23B	0.42488	23D	0.78267
10606	T10606C	ORF1ab/nsp5	P184P	syn	2	{"BA.1", "BA.2"}	{0., {{"T", 3363}, {"N", 5}, {"?", 112}, {"Y", 2}}}	{0.005853430110044486, {{"T", 17083}, {"N", 629}, {"C", 1}, {"Y", 3}, {"?", 62}, {"W", 1}}}	{0., {{"T", 23903}, {"N", 652}, {"Y", 1}}}	{0., {{"T", 38707}, {"N", 264}}}	{0., {{"T", 3638}, {"N", 46}, {"Y", 1}}}	{0.0069504778453518675, {{"T", 28773}, {"N", 388}, {"Y", 4}, {"C", 2}}}	{0., {{"T", 4047}, {"N", 22}}}	-0.20203	20A	-0.17165	20B	0.79224	20C	-0.89047	20E	0.1519	20G	-0.013311	20I	0.16096	21C	0.46015	21I	-1.539	21J	-0.6971	21K	-0.17977	21L	0.17407	22A	0.39887	22B	-0.13593	22C	-0.38272	22D	-0.84153	22E	-0.3106	22	-0.73801	23A	0.014824	23B	-0.76126	23D	0.76872
2193	G2193T	ORF1ab/nsp2	R463I	nonsyn	2	{"BA.1", "BA.2"}	{0., {{"G", 3432}, {"N", 3}, {"?", 47}}}	{0.006191567085629373, {{"G", 16150}, {"N", 1603}, {"T", 1}, {"?", 25}}}	{0., {{"G", 24415}, {"N", 141}}}	{0.0025700334104343356, {{"G", 38906}, {"N", 59}, {"A", 3}, {"K", 2}, {"T", 1}}}	{0., {{"G", 3669}, {"N", 16}}}	{0., {{"G", 29064}, {"N", 102}, {"A", 1}}}	{0., {{"G", 4067}, {"N", 2}}}	-2.0749	20A	-3.0609	20B	-1.8195	20C	-1.397	20E	-2.3776	20G	-2.7537	20I	-1.9117	21C	-1.9428	21I	-3.3169	21J	-2.1707	21K	-1.5869	21L	-2.9897	22A	-2.2971	22B	-2.0679	22C	-2.5386	22D	-0.21972	22E	-0.52005	22	-1.2225	23A	-0.74241	23B	-0.36487	23D	0.041864
23042	T23042C	S	S494P	nonsyn	2	{"BA.1", "BA.2"}	{0.7846556233653008, {{"N", 9}, {"T", 3414}, {"C", 27}, {"?", 31}, {"Y", 1}}}	{0.04426084390675716, {{"T", 13550}, {"N", 4197}, {"C", 6}, {"?", 26}}}	{0.03298017067238323, {{"T", 24249}, {"N", 293}, {"Y", 6}, {"C", 8}}}	{0.08483072414590885, {{"T", 38868}, {"N", 57}, {"Y", 13}, {"C", 33}}}	{0., {{"T", 3676}, {"N", 9}}}	{0.26516977753288795, {{"T", 28961}, {"N", 126}, {"Y", 3}, {"C", 77}}}	{0.22134776192818495, {{"T", 4057}, {"N", 2}, {"C", 9}, {"Y", 1}}}	2.9743	20A	2.8729	20B	2.8894	20C	2.606	20E	2.9034	20G	2.999	20I	3.0048	21C	2.6574	21I	2.2222	21J	2.49	21K	2.4779	21L	3.3698	22A	2.8325	22B	2.9362	22C	2.6295	22D	2.9651	22E	3.4413	22	3.0232	23A	3.2451	23B	2.7352	23D	3.2702
790	T790G	ORF1ab/nsp1	R175R	syn	2	{"BA.1", "BA.2"}	{0., {{"T", 3353}, {"N", 2}, {"?", 126}, {"Y", 1}}}	{0., {{"T", 17379}, {"N", 325}, {"C", 2}, {"K", 1}, {"?", 72}}}	{0., {{"T", 24185}, {"N", 371}}}	{0., {{"T", 38362}, {"N", 589}, {"C", 1}, {"K", 19}}}	{0., {{"T", 3607}, {"N", 77}, {"C", 1}}}	{0., {{"T", 28592}, {"N", 556}, {"K", 17}, {"C", 1}, {"-", 1}}}	{0., {{"T", 4034}, {"N", 35}}}	0.28698	20A	-0.3267	20B	-0.29662	20C	-0.20667	20E	-0.215	20G	-0.30158	20I	-0.87575	21C	-0.15054	21I	0.64391	21J	0.98685	21K	-1.2922	21L	-0.0661	22A	-0.25245	22B	0.44591	22C	-0.34234	22D	-0.11324	22E	-0.51605	22	-0.11236	23A	-0.46778	23B	-0.098924	23D	-0.12489
19172	C19172T	ORF1ab/nsp14	T378I	nonsyn	2	{"BA.1", "BA.5"}	{0.1537042729787888, {{"C", 3248}, {"N", 8}, {"?", 221}, {"T", 5}}}	{0.0057570523891767415, {{"C", 17369}, {"N", 336}, {"T", 1}, {"?", 73}}}	{0.02055329469313931, {{"C", 24322}, {"N", 227}, {"T", 5}, {"Y", 2}}}	{0.015497869043006585, {{"C", 38709}, {"N", 254}, {"T", 6}, {"Y", 2}}}	{0.02735229759299781, {{"C", 3655}, {"N", 29}, {"T", 1}}}	{0.027674957622721142, {{"C", 28899}, {"N", 258}, {"T", 8}, {"Y", 2}}}	{0., {{"C", 4049}, {"N", 20}}}	-0.6103	20A	-0.90356	20B	-0.58247	20C	-0.8111	20E	-0.91855	20G	-0.48251	20I	-0.52223	21C	0.028661	21I	-0.45845	21J	-0.76783	21K	-0.80326	21L	-0.78571	22A	-0.71757	22B	-0.40923	22C	-0.45215	22D	-0.63393	22E	0.43543	22	-2.1194	23A	-0.46765	23B	-0.53063	23D	-1.2542
16290	T16290C	ORF1ab/nsp13	A18A	syn	2	{"BA.1"}	{0., {{"T", 3256}, {"N", 12}, {"?", 213}, {"K", 1}}}	{0., {{"T", 16523}, {"N", 1182}, {"W", 1}, {"?", 73}}}	{0., {{"T", 24331}, {"N", 223}, {"Y", 2}}}	{0., {{"T", 38524}, {"N", 446}, {"Y", 1}}}	{0., {{"T", 3587}, {"N", 98}}}	{0., {{"T", 28577}, {"N", 590}}}	{0., {{"T", 4043}, {"N", 26}}}	NA	NA	NA
13860	C13860T	ORF1ab/nsp12	D140D	syn	2	{"BA.1", "BA.2"}	{0.14484356894553882, {{"N", 9}, {"C", 3447}, {"?", 21}, {"T", 5}}}	{0.10257579211306131, {{"C", 17530}, {"N", 214}, {"T", 18}, {"Y", 2}, {"?", 15}}}	{0.06565718741023431, {{"C", 24353}, {"N", 184}, {"Y", 3}, {"T", 16}}}	{0.07980229624671781, {{"C", 38815}, {"N", 123}, {"T", 31}, {"Y", 2}}}	{0.0273224043715847, {{"C", 3659}, {"N", 25}, {"T", 1}}}	{0.06559867421626847, {{"C", 28945}, {"N", 201}, {"T", 19}, {"Y", 2}}}	{0.14825796886582654, {{"C", 4041}, {"N", 22}, {"T", 6}}}	1.0222	20A	1.1645	20B	1.3185	20C	1.1348	20E	1.0674	20G	1.0999	20I	1.0726	21C	1.1273	21I	0.78749	21J	0.93951	21K	1.117	21L	1.0961	22A	1.0892	22B	0.93077	22C	1.0223	22D	1.0525	22E	0.94027	22	1.0995	23A	0.86735	23B	0.80437	23D	0.35523
6043	T6043C	ORF1ab/nsp3	D1108D	syn	2	{"BA.1", "BA.2"}	{0., {{"T", 3332}, {"N", 8}, {"?", 142}}}	{0., {{"T", 16821}, {"N", 905}, {"?", 53}}}	{0.008359456635318705, {{"T", 23923}, {"N", 631}, {"C", 2}}}	{0.06287989939216097, {{"T", 38144}, {"N", 802}, {"C", 24}, {"Y", 1}}}	{0.028296547821165818, {{"T", 3533}, {"N", 151}, {"C", 1}}}	{0.0035861574323112783, {{"T", 27884}, {"N", 1282}, {"C", 1}}}	{0., {{"T", 3976}, {"N", 92}, {"K", 1}}}	0.76737	20A	1.1276	20B	0.79224	20C	-0.89047	20E	0.1519	20G	0.49751	20I	1.1304	21C	0.97098	21I	0.070465	21J	0.78253	21K	0.4867	21L	0.9797	22A	0.98665	22B	0.64178	22C	0.12811	22D	-0.84153	22E	0.025875	22	0.87143	23A	0.77696	23B	0.84817	23D	0.2579
20893	G20893C	ORF1ab/nsp16	A79P	nonsyn	2	{"BA.1", "BA.2"}	{0., {{"G", 3394}, {"N", 6}, {"?", 82}}}	{0., {{"G", 17481}, {"N", 267}, {"K", 1}, {"T", 2}, {"?", 28}}}	{0., {{"G", 24210}, {"N", 343}, {"T", 3}}}	{0., {{"G", 38608}, {"N", 360}, {"T", 1}, {"S", 2}}}	{0., {{"G", 3627}, {"N", 58}}}	{0., {{"G", 28738}, {"N", 429}}}	{0., {{"G", 4056}, {"N", 13}}}	-2.1302	20A	0.92931	20B	-0.54848	20C	-0.44997	20E	-0.30324	20G	-0.44525	20I	-1.1675	21C	-0.18784	21I	-0.81094	21J	-2.7284	21K	-1.7726	21L	-1.7714	22A	-0.45198	22B	-1.7632	22C	-0.55118	22D	-0.33229	22E	-0.93157	22	-0.22241	23A	-0.79244	23B	-0.26741	23D	-0.27385
28665	T28665C	N	I131T	nonsyn	2	{"BA.1"}	{0., {{"N", 1}, {"T", 3480}, {"?", 1}}}	{0., {{"T", 17612}, {"N", 159}, {"-", 5}, {"?", 3}}}	{0., {{"T", 24490}, {"N", 59}, {"Y", 1}, {"-", 3}, {"A", 3}}}	{0.00256996736141451, {{"T", 38910}, {"Y", 1}, {"N", 54}, {"-", 5}, {"C", 1}}}	{0., {{"T", 3677}, {"N", 8}}}	{0., {{"T", 29089}, {"N", 75}, {"-", 3}}}	{0., {{"T", 4066}, {"N", 3}}}	0.38207	20A	-0.17165	20B	-0.055056	20C	0.20814	20E	0.1519	20G	-0.013311	20I	0.32801	21C	-0.63846	21I	-0.44036	21J	0.63332	21K	0.30977	21L	0.26504	22A	-0.11196	22B	0.39815	22C	0.12811	22D	1.1044	22E	0.27719	22	-0.73801	23A	-0.83247	23B	-0.76126	23D	0.76872
4259	C4259T	ORF1ab/nsp3	Q514Stop	nonsyn	2	{"BA.1", "BA.2"}	{0., {{"C", 3431}, {"N", 1}, {"?", 50}}}	{0., {{"C", 17301}, {"N", 454}, {"?", 24}}}	{0., {{"C", 23961}, {"N", 594}, {"Y", 1}}}	{0., {{"C", 38614}, {"N", 356}, {"Y", 1}}}	{0., {{"C", 3612}, {"N", 72}, {"M", 1}}}	{0., {{"C", 28724}, {"N", 443}}}	{0., {{"C", 4039}, {"N", 30}}}	-5.1938	20A	-3.3015	20B	-2.0488	20C	-2.757	20E	-1.7658	20G	-3.1906	20I	-4.5296	21C	-2.3692	21I	-3.503	21J	-5.9326	21K	-5.1727	21L	-3.9212	22A	-3.1155	22B	-5.0632	22C	-3.3966	22D	-2.2434	22E	-3.7693	22	-2.1194	23A	-3.6865	23B	-2.1401	23D	-2.3528
26625	C26625T	M	L35L	syn	2	{"Delta", "BA.2"}	{0.029248318221702253, {{"C", 3418}, {"N", 2}, {"?", 61}, {"T", 1}}}	{0.2624372432679142, {{"C", 17482}, {"N", 224}, {"T", 46}, {"Y", 1}, {"-", 1}, {"?", 24}, {"M", 1}}}	{0.04314063848144953, {{"C", 23170}, {"N", 1374}, {"T", 10}, {"Y", 2}}}	{0.08219670699442604, {{"C", 38899}, {"N", 40}, {"T", 32}}}	{0.08156606851549755, {{"C", 3675}, {"N", 7}, {"T", 3}}}	{0.6556589200508051, {{"C", 28940}, {"T", 191}, {"Y", 4}, {"N", 31}, {"-", 1}}}	{0.12291052114060963, {{"C", 4063}, {"T", 5}, {"N", 1}}}	0.68951	20A	0.98901	20B	0.70272	20C	0.85391	20E	0.56953	20G	0.81677	20I	0.51386	21C	0.57521	21I	0.6079	21J	0.59388	21K	0.63543	21L	0.73908	22A	1.0892	22B	0.89523	22C	0.68095	22D	0.70107	22E	0.54823	22	0.077817	23A	0.68292	23B	0.42488	23D	0.21213
9893	C9893T	ORF1ab/nsp4	L447F	nonsyn	2	{"Delta", "BA.4"}	{0., {{"C", 3248}, {"N", 8}, {"?", 226}}}	{0.06537890044576523, {{"C", 16814}, {"N", 869}, {"T", 11}, {"Y", 3}, {"?", 82}}}	{0.07151270402153793, {{"C", 23755}, {"N", 782}, {"T", 17}, {"Y", 2}}}	{0.061916309787936635, {{"C", 38738}, {"N", 207}, {"Y", 2}, {"T", 24}}}	{0.027359781121751026, {{"C", 3654}, {"N", 29}, {"T", 1}, {"Y", 1}}}	{0.05183495749533486, {{"C", 28923}, {"N", 228}, {"T", 15}, {"Y", 1}}}	{0.024703557312252964, {{"C", 4047}, {"N", 20}, {"T", 1}, {"Y", 1}}}	0.1222	20A	-0.16596	20B	-0.74953	20C	0.18743	20E	-1.255	20G	-0.24612	20I	-0.7229	21C	-1.2706	21I	-3.503	21J	0.45594	21K	0.44406	21L	-0.015873	22A	-0.070947	22B	0.03056	22C	-0.10075	22D	-0.63393	22E	-0.21391	22	0.27849	23A	-0.642	23B	-0.53063	23D	0.045073
4670	C4670T	ORF1ab/nsp3	L651F	nonsyn	2	{"Delta", "BA.2"}	{0., {{"C", 3295}, {"?", 187}}}	{0., {{"C", 17348}, {"N", 350}, {"A", 1}, {"?", 80}}}	{0., {{"C", 24453}, {"N", 103}}}	{0., {{"C", 38855}, {"N", 115}, {"Y", 1}}}	{0., {{"C", 3674}, {"N", 11}}}	{0., {{"C", 29048}, {"N", 119}}}	{0., {{"C", 4058}, {"N", 11}}}	-6.0411	20A	-3.3015	20B	-3.1474	20C	-2.757	20E	-2.8645	20G	-3.1906	20I	-4.5296	21C	-2.3692	21I	-3.503	21J	-4.834	21K	-5.1727	21L	-5.0198	22A	-3.1155	22B	-5.0632	22C	-3.3966	22D	-2.2434	22E	-3.7693	22	-2.1194	23A	-3.6865	23B	-2.1401	23D	-2.3528
20984	C20984T	ORF1ab/nsp16	S109L	nonsyn	2	{"Delta", "BA.4"}	{0., {{"C", 3314}, {"N", 6}, {"?", 162}}}	{0., {{"C", 17429}, {"N", 289}, {"?", 60}, {"M", 1}}}	{0., {{"C", 24292}, {"N", 264}}}	{0.0025966606943470696, {{"C", 38510}, {"N", 459}, {"Y", 1}, {"T", 1}}}	{0.027731558513588467, {{"C", 3605}, {"N", 79}, {"T", 1}}}	{0., {{"C", 28597}, {"N", 569}, {"Y", 1}}}	{0., {{"C", 4051}, {"N", 18}}}	-4.0042	20A	-3.3015	20B	-2.0488	20C	-2.757	20E	-2.8645	20G	-3.1906	20I	-3.431	21C	-2.3692	21I	-3.503	21J	-2.9882	21K	-5.1727	21L	-5.0198	22A	-3.1155	22B	-5.0632	22C	-3.3966	22D	-2.2434	22E	-3.7693	22	-2.1194	23A	-3.6865	23B	-2.1401	23D	-2.3528
19524	C19524T	ORF1ab/nsp14	L495L	syn	2	{"Delta", "BA.5"}	{0.17683465959328026, {{"C", 3386}, {"N", 8}, {"?", 81}, {"T", 6}, {"A", 1}}}	{4.419378698224852, {{"C", 10338}, {"N", 6920}, {"T", 478}, {"Y", 4}, {"?", 39}}}	{0.1813311353801772, {{"C", 24221}, {"N", 288}, {"T", 44}, {"Y", 3}}}	{0.15730568879261436, {{"C", 38717}, {"N", 190}, {"T", 61}, {"Y", 3}}}	{0.30145245272677446, {{"C", 3638}, {"T", 11}, {"N", 36}}}	{1.4200609587143254, {{"C", 28462}, {"N", 288}, {"T", 410}, {"Y", 7}}}	{0.3454231433506045, {{"C", 4039}, {"N", 16}, {"T", 14}}}	1.5778	20A	1.689	20B	1.6148	20C	1.4771	20E	1.505	20G	1.7439	20I	1.5819	21C	1.6011	21I	1.6503	21J	1.5099	21K	1.5451	21L	1.6253	22A	1.5193	22B	1.6152	22C	1.4938	22D	1.5633	22E	1.5635	22	1.7307	23A	1.4783	23B	1.4153	23D	1.6902
13335	C13335T	ORF1ab/nsp10	A104V	nonsyn	2	{"Delta", "BA.1"}	{0.060994205550472705, {{"C", 3277}, {"?", 203}, {"T", 2}}}	{0.1270941652224148, {{"C", 17288}, {"T", 22}, {"N", 377}, {"Y", 1}, {"?", 91}}}	{0.05432284484559776, {{"C", 23918}, {"N", 620}, {"T", 13}, {"Y", 5}}}	{0.15745965096444037, {{"C", 38045}, {"N", 859}, {"Y", 7}, {"T", 60}}}	{0.19863791146424517, {{"C", 3517}, {"N", 159}, {"Y", 2}, {"T", 7}}}	{0.07540936512496409, {{"C", 27827}, {"N", 1315}, {"Y", 4}, {"T", 21}}}	{0.0757193336698637, {{"C", 3959}, {"N", 107}, {"T", 3}}}	0.93087	20A	1.0424	20B	0.61378	20C	0.7395	20E	0.43138	20G	0.17674	20I	0.66893	21C	0.46398	21I	0.70172	21J	0.8138	21K	0.96933	21L	1.2165	22A	0.81636	22B	1.1085	22C	1.4317	22D	0.97551	22E	0.54823	22	0.82503	23A	0.9863	23B	0.69315	23D	0.59162
5986	C5986T	ORF1ab/nsp3	F1089F	syn	2	{"Delta", "BA.1"}	{99.97039668442865, {{"T", 3377}, {"N", 7}, {"?", 96}, {"C", 1}, {"Y", 1}}}	{0.12846715328467154, {{"C", 17103}, {"N", 626}, {"T", 22}, {"Y", 7}, {"?", 21}}}	{0.02487974788522143, {{"C", 24110}, {"N", 437}, {"Y", 3}, {"T", 6}}}	{0.07326390705950075, {{"C", 38190}, {"N", 751}, {"Y", 2}, {"T", 28}}}	{0.028256569652444195, {{"C", 3538}, {"N", 145}, {"Y", 1}, {"T", 1}}}	{0.06802233996849492, {{"C", 27913}, {"N", 1232}, {"T", 19}, {"Y", 3}}}	{0., {{"C", 3978}, {"N", 90}, {"Y", 1}}}	0.92636	20A	1.1872	20B	1.7871	20C	1.4477	20E	0.84911	20G	0.92032	21C	0.99806	21I	0.42885	21J	0.89718	21K	0.91179	21L	0.8635	22A	0.85482	22B	0.88485	22C	0.89387	22D	0.80116	22E	0.84586	22	1.3146	23A	0.57615	23B	0.80437	23D	0.59162
26894	T26894C	M	L124L	syn	2	{"Delta", "BA.2"}	{99.62568384681832, {{"C", 3460}, {"N", 4}, {"T", 13}, {"?", 5}}}	{99.87103581687086, {{"C", 17037}, {"N", 708}, {"Y", 2}, {"T", 20}, {"G", 2}, {"-", 1}, {"?", 9}}}	{99.89547830038627, {{"C", 21982}, {"N", 2549}, {"T", 23}, {"Y", 2}}}	{99.80435566081451, {{"C", 38770}, {"N", 121}, {"T", 72}, {"Y", 4}, {"A", 2}, {"G", 2}}}	{99.97268505872712, {{"C", 3660}, {"N", 24}, {"T", 1}}}	{99.92065408631456, {{"C", 28964}, {"T", 21}, {"N", 177}, {"Y", 2}, {"A", 2}, {"-", 1}}}	{99.80329481190067, {{"C", 4059}, {"T", 7}, {"N", 2}, {"G", 1}}}	NA	NA	NA
8650	C8650T	ORF1ab/nsp4	V32V	syn	2	{"Delta"}	{0., {{"C", 3239}, {"N", 20}, {"?", 223}}}	{0.024784683065865294, {{"C", 16134}, {"N", 1549}, {"Y", 1}, {"A", 1}, {"T", 4}, {"?", 90}}}	{0.020464126386444563, {{"C", 24428}, {"N", 123}, {"T", 5}}}	{0.03863191511280519, {{"C", 38813}, {"N", 141}, {"T", 15}, {"Y", 2}}}	{0.1089621356578589, {{"C", 3667}, {"N", 14}, {"T", 4}}}	{0.03792972656115306, {{"C", 28990}, {"N", 166}, {"T", 11}}}	{0., {{"C", 4053}, {"N", 16}}}	-0.6191	20A	-0.90356	20B	-0.011929	20C	-0.55978	20E	-1.7658	20G	-0.055064	20I	-1.485	21C	-0.7598	21I	-0.13568	21J	-0.90218	21K	-0.39359	21L	-0.50896	22A	-0.55052	22B	-0.42846	22C	-0.029291	22D	-0.63393	22E	-0.33527	22	-0.1735	23A	-0.642	23B	-2.1401	23D	-2.3528
2669	C2669T	ORF1ab/nsp2	L622F	nonsyn	2	{"Delta", "BA.2"}	{0., {{"N", 8}, {"C", 3394}, {"?", 80}}}	{0.0258732212160414, {{"C", 15456}, {"N", 2277}, {"T", 4}, {"Y", 1}, {"?", 41}}}	{0.004311459860308701, {{"C", 23193}, {"N", 1362}, {"T", 1}}}	{0.007784726366868205, {{"C", 38534}, {"N", 432}, {"Y", 2}, {"T", 3}}}	{0., {{"C", 3641}, {"N", 43}, {"Y", 1}}}	{0.0034676468548443026, {{"C", 28835}, {"N", 329}, {"A", 2}, {"T", 1}}}	{0., {{"C", 4051}, {"N", 18}}}	-0.93517	20A	-0.46824	20B	-1.2015	20C	-0.35911	20E	-0.91855	20G	-0.24612	20I	-1.0956	21C	-0.17201	21I	-1.8935	21J	-0.56198	21K	-1.4591	21L	-1.128	22A	-0.71757	22B	-1.3496	22C	-0.99869	22D	-2.2434	22E	-1.3714	22	-0.50997	23A	-0.97848	23B	-2.1401	23D	-0.40691
11712	C11712T	ORF1ab/nsp6	S247F	nonsyn	2	{"Delta"}	{0., {{"C", 3393}, {"N", 7}, {"?", 82}}}	{0., {{"C", 17512}, {"N", 224}, {"Y", 2}, {"?", 41}}}	{0., {{"C", 24233}, {"N", 322}, {"Y", 1}}}	{0., {{"C", 38372}, {"N", 598}, {"Y", 1}}}	{0., {{"C", 3571}, {"N", 114}}}	{0., {{"C", 28297}, {"N", 870}}}	{0., {{"C", 4031}, {"N", 38}}}	-6.0411	20A	-3.3015	20B	-3.1474	20C	-2.757	20E	-2.8645	20G	-3.1906	20I	-4.5296	21C	-2.3692	21I	-3.503	21J	-5.9326	21K	-4.0741	21L	-5.0198	22A	-3.1155	22B	-5.0632	22C	-3.3966	22D	-2.2434	22E	-3.7693	22	-2.1194	23A	-3.6865	23B	-2.1401	23D	-2.3528
28475	C28475T	N	R68Stop	nonsyn	2	{"Delta", "BA.5"}	{0., {{"N", 1}, {"C", 3479}, {"?", 2}}}	{0., {{"C", 17607}, {"N", 159}, {"Y", 2}, {"-", 5}, {"M", 1}, {"?", 5}}}	{0., {{"C", 24418}, {"N", 128}, {"G", 9}, {"-", 1}}}	{0., {{"C", 38900}, {"N", 68}, {"-", 2}, {"Y", 1}}}	{0., {{"C", 3679}, {"N", 6}}}	{0., {{"C", 29062}, {"N", 80}, {"A", 22}, {"-", 2}, {"Y", 1}}}	{0., {{"C", 4064}, {"N", 4}, {"A", 1}}}	-7.1397	20A	-3.3015	20B	-3.1474	20C	-2.757	20E	-2.8645	20G	-3.1906	20I	-4.5296	21C	-2.3692	21I	-3.503	21J	-5.9326	21K	-5.1727	21L	-5.0198	22A	-3.1155	22B	-5.0632	22C	-3.3966	22D	-2.2434	22E	-3.7693	22	-2.1194	23A	-3.6865	23B	-2.1401	23D	-2.3528
13011	C13011T	ORF1ab/nsp9	T109I	nonsyn	2	{"Delta", "BA.1"}	{0.2121855107608366, {{"N", 9}, {"C", 3292}, {"T", 7}, {"?", 174}}}	{0.14746652509880256, {{"C", 16928}, {"N", 739}, {"Y", 5}, {"T", 25}, {"?", 82}}}	{0.07828917549136759, {{"C", 24250}, {"N", 284}, {"T", 19}, {"Y", 3}}}	{0.04632966127869865, {{"C", 38834}, {"N", 117}, {"T", 18}, {"Y", 2}}}	{0., {{"C", 3668}, {"N", 17}}}	{0.08261333516918522, {{"C", 29026}, {"N", 110}, {"T", 24}, {"Y", 6}, {"A", 1}}}	{0.04930966469428008, {{"C", 4054}, {"N", 13}, {"T", 2}}}	1.1308	20A	0.63037	20B	0.89563	20C	0.85391	20E	0.63205	20G	0.17674	20I	1.0117	21C	1.1273	21I	1.3412	21J	1.5399	21K	0.96069	21L	0.5823	22A	0.25183	22B	1.121	22C	0.41008	22D	0.70107	22E	0.78462	22	0.58864	23A	0.42435	23B	0.90446	23D	1.4084
29250	C29250T	N	P326L	nonsyn	2	{"Delta", "BA.4"}	{0., {{"N", 4}, {"C", 3478}}}	{0.05756058251309503, {{"C", 17362}, {"N", 387}, {"T", 10}, {"-", 16}, {"Y", 2}, {"A", 1}, {"?", 1}}}	{0.02046915298644942, {{"C", 24422}, {"N", 109}, {"-", 20}, {"T", 5}}}	{0.020691617308537878, {{"C", 38650}, {"T", 8}, {"N", 272}, {"M", 2}, {"Y", 2}, {"A", 3}, {"-", 32}, {"G", 2}}}	{0.027693159789531983, {{"C", 3610}, {"N", 58}, {"-", 16}, {"T", 1}}}	{0.055869823311683775, {{"C", 28621}, {"N", 435}, {"T", 16}, {"-", 94}, {"A", 1}}}	{0.04949269982677555, {{"C", 4039}, {"N", 28}, {"T", 2}}}	0.29453	20A	0.19506	20B	0.071453	20C	0.28752	20E	0.84911	20G	0.10528	20I	0.26623	21C	0.028661	21I	0.2106	21J	0.3571	21K	0.36068	21L	0.15633	22A	0.38104	22B	0.24012	22C	0.31699	22D	0.46468	22E	0.16257	22	-0.50997	23A	0.28377	23B	0.057158	23D	0.35523
18814	C18814T	ORF1ab/nsp14	L259L	syn	2	{"Delta", "BA.5"}	{0., {{"C", 3231}, {"N", 2}, {"?", 247}, {"M", 1}, {"Y", 1}}}	{0.1097948569777521, {{"C", 17286}, {"N", 372}, {"T", 19}, {"S", 1}, {"Y", 1}, {"?", 100}}}	{0.03734129947722181, {{"C", 24093}, {"N", 454}, {"T", 9}}}	{0.03425469684593291, {{"C", 37938}, {"N", 1020}, {"T", 13}}}	{0.02878526194588371, {{"C", 3473}, {"N", 211}, {"T", 1}}}	{0.08678044547295344, {{"C", 27632}, {"N", 1509}, {"T", 24}, {"Y", 2}}}	{0.1497379585724981, {{"C", 3984}, {"N", 62}, {"T", 6}, {"A", 17}}}	0.28861	20A	0.30947	20B	0.4635	20C	0.076208	20E	0.18006	20G	0.028317	20I	0.24956	21C	0.67529	21I	0.2106	21J	0.25565	21K	0.22545	21L	0.37834	22A	0.64573	22B	0.36176	22C	0.36461	22D	-0.63393	22E	0.30828	22	0.27849	23A	-0.25254	23B	0.42488	23D	0.78267
22551	C22551T	S	P330L	nonsyn	2	{"Delta", "BA.1"}	{0., {{"C", 3442}, {"Y", 1}, {"?", 39}}}	{0., {{"C", 17522}, {"N", 238}, {"Y", 1}, {"?", 18}}}	{0., {{"C", 24398}, {"N", 154}, {"-", 2}, {"M", 1}, {"Y", 1}}}	{0.002836557553752766, {{"C", 35253}, {"N", 3717}, {"T", 1}}}	{0., {{"C", 3176}, {"N", 509}}}	{0.0040390984732207764, {{"C", 24757}, {"N", 4409}, {"T", 1}}}	{0., {{"C", 3855}, {"N", 214}}}	-0.96802	20A	-1.1042	20B	-2.0488	20C	-2.757	20E	-1.255	20G	-1.5811	20I	-0.35518	21C	-1.2706	21I	-0.55853	21J	-0.37579	21K	-1.8769	21L	-2.4549	22A	-2.0169	22B	-1.3996	22C	-1.4507	22D	-2.2434	22E	-0.72474	22	-2.1194	23A	-1.4893	23B	-2.1401	23D	-0.40691
12915	C12915T	ORF1ab/nsp9	T77I	nonsyn	2	{"Delta", "BA.1"}	{0., {{"N", 9}, {"C", 3263}, {"?", 209}, {"Y", 1}}}	{0.04761337935960005, {{"C", 16794}, {"N", 894}, {"T", 8}, {"Y", 1}, {"?", 82}}}	{0.057708161582852434, {{"C", 24246}, {"N", 291}, {"T", 14}, {"Y", 5}}}	{0.05661639816768747, {{"C", 38836}, {"T", 22}, {"N", 111}, {"Y", 2}}}	{0., {{"C", 3668}, {"N", 17}}}	{0.07915476477268817, {{"C", 29034}, {"N", 110}, {"T", 23}}}	{0.04930966469428008, {{"C", 4054}, {"N", 13}, {"T", 2}}}	-0.15593	20A	-0.082575	20B	-0.9502	20C	-0.048955	20E	-0.46657	20G	-0.62561	20I	-0.26688	21C	-0.17201	21I	0.25823	21J	-0.19928	21K	-0.16876	21L	-0.2407	22A	-0.28226	22B	0.042756	22C	0.45356	22D	-0.046141	22E	-1.0612	22	-0.50997	23A	0.12014	23B	0.25783	23D	0.045073
28740	C28740T	N	A156V	nonsyn	2	{"Delta", "BA.2"}	{0., {{"N", 1}, {"C", 3471}, {"?", 10}}}	{0., {{"C", 17659}, {"N", 97}, {"-", 5}, {"Y", 1}, {"?", 17}}}	{0., {{"C", 24403}, {"N", 150}, {"-", 3}}}	{0., {{"C", 38902}, {"N", 63}, {"-", 5}, {"Y", 1}}}	{0., {{"C", 3677}, {"N", 8}}}	{0.0034387895460797797, {{"C", 29079}, {"N", 84}, {"-", 3}, {"T", 1}}}	{0., {{"C", 4066}, {"N", 3}}}	-2.0708	20A	-3.3015	20B	-3.1474	20C	-1.6584	20E	-1.7658	20G	-2.0919	20I	-1.1623	21C	-2.3692	21I	-1.8935	21J	-1.6151	21K	-2.7748	21L	-1.8009	22A	-3.1155	22B	-3.1173	22C	-3.3966	22D	-2.2434	22E	-3.7693	22	-1.0208	23A	-3.6865	23B	-1.0415	23D	-1.2542
16456	T16456C	ORF1ab/nsp13	S74P	nonsyn	2	{"Delta", "BA.5"}	{0.0302571860816944, {{"T", 3304}, {"N", 6}, {"?", 170}, {"W", 1}, {"C", 1}}}	{0., {{"T", 17554}, {"N", 151}, {"?", 74}}}	{0.024459845087647775, {{"T", 24524}, {"N", 25}, {"C", 6}, {"Y", 1}}}	{0.03338812410108896, {{"T", 38923}, {"C", 13}, {"N", 33}, {"Y", 2}}}	{0.10878433505575197, {{"T", 3673}, {"C", 4}, {"N", 8}}}	{0.2196896883152547, {{"T", 29068}, {"N", 34}, {"C", 64}, {"Y", 1}}}	{0., {{"T", 4068}, {"N", 1}}}	1.9482	20A	1.8652	20B	2.1422	20C	1.8176	20E	1.2505	20G	2.4434	20I	1.8739	21C	2.0696	21I	1.026	21J	0.53686	21K	2.2649	21L	2.0047	22A	1.834	22B	2.6106	22C	1.9527	22D	1.3557	22E	2.0118	22	0.87143	23A	1.5654	23B	1.6366	23D	0.76872
28079	G28079T	ORF8	V62V	syn	2	{"Delta", "BA.5"}	{0.02904443799012489, {{"G", 3442}, {"N", 10}, {"?", 28}, {"K", 1}, {"T", 1}}}	{0.11440338634023568, {{"G", 17459}, {"T", 20}, {"N", 265}, {"-", 3}, {"K", 7}, {"A", 3}, {"?", 22}}}	{0.06137479541734861, {{"G", 24421}, {"N", 105}, {"T", 15}, {"K", 1}, {"A", 4}, {"-", 10}}}	{0.22114108801415305, {{"G", 38344}, {"N", 514}, {"-", 16}, {"T", 85}, {"K", 4}, {"A", 8}}}	{0.027285129604365622, {{"G", 3664}, {"N", 19}, {"-", 1}, {"T", 1}}}	{0.2846530357204846, {{"G", 28723}, {"N", 337}, {"T", 82}, {"K", 7}, {"A", 2}, {"-", 16}}}	{3.45679012345679, {{"G", 3910}, {"T", 140}, {"N", 18}, {"K", 1}}}	1.9475	20A	1.5931	20B	1.2866	20C	1.6475	20E	1.4726	20G	1.1781	20I	1.3923	21C	1.8184	21I	1.5583	21J	1.6258	21K	2.4984	21L	2.3301	22A	1.937	22B	2.3127	22C	2.2572	22D	2.3952	22E	2.5557	22	2.274	23A	2.1559	23B	2.2977	23D	2.4398
18541	C18541T	ORF1ab/nsp14	Q168Stop	nonsyn	2	{"Delta", "BA.2"}	{0., {{"C", 3344}, {"N", 4}, {"?", 134}}}	{0., {{"C", 17393}, {"N", 328}, {"M", 1}, {"Y", 3}, {"?", 54}}}	{0., {{"C", 24354}, {"N", 201}, {"Y", 1}}}	{0., {{"C", 38753}, {"N", 217}, {"Y", 1}}}	{0., {{"C", 3661}, {"N", 24}}}	{0., {{"C", 28947}, {"N", 219}, {"Y", 1}}}	{0., {{"C", 4047}, {"N", 22}}}	-6.0411	20A	-3.3015	20B	-3.1474	20C	-2.757	20E	-2.8645	20G	-3.1906	20I	-4.5296	21C	-2.3692	21I	-3.503	21J	-5.9326	21K	-5.1727	21L	-5.0198	22A	-3.1155	22B	-3.9646	22C	-3.3966	22D	-2.2434	22E	-3.7693	22	-2.1194	23A	-3.6865	23B	-2.1401	23D	-2.3528
27600	C27600T	ORF7a	D69D	syn	2	{"Delta", "BA.1"}	{0., {{"N", 13}, {"C", 3418}, {"?", 50}, {"-", 1}}}	{0.08304498269896193, {{"C", 14433}, {"N", 3172}, {"-", 108}, {"A", 5}, {"T", 12}, {"Y", 4}, {"M", 1}, {"?", 44}}}	{0.10936777015942455, {{"C", 23746}, {"N", 758}, {"-", 23}, {"T", 26}, {"G", 1}, {"Y", 2}}}	{0.05330348338263906, {{"C", 37500}, {"N", 1314}, {"-", 134}, {"T", 20}, {"Y", 2}, {"A", 1}}}	{0.17482517482517482, {{"C", 3426}, {"-", 41}, {"N", 212}, {"T", 6}}}	{0.6811583413980496, {{"C", 26679}, {"N", 1840}, {"-", 458}, {"T", 183}, {"Y", 2}, {"A", 4}, {"M", 1}}}	{0.02554278416347382, {{"C", 3914}, {"-", 12}, {"N", 142}, {"T", 1}}}	0.78435	20A	0.87294	20B	0.70272	20C	0.79834	20E	0.35441	20G	0.42036	20I	0.64659	21C	-0.7598	21I	0.73114	21J	0.7876	21K	0.84101	21L	0.67391	22A	0.73468	22B	0.89523	22C	0.7778	22D	1.0525	22E	0.97567	22	0.82503	23A	0.80211	23B	0.69315	23D	0.6917
16073	C16073T	ORF1ab/nsp12	A877V	nonsyn	2	{"Delta", "BA.1"}	{0., {{"C", 3240}, {"N", 5}, {"?", 237}}}	{0.028733980805700818, {{"C", 17396}, {"N", 306}, {"Y", 2}, {"T", 5}, {"?", 70}}}	{0.0041378739603591674, {{"C", 24166}, {"N", 388}, {"Y", 1}, {"T", 1}}}	{0.005155835116392978, {{"C", 38789}, {"N", 180}, {"T", 2}}}	{0., {{"C", 3670}, {"N", 15}}}	{0.006891561283208711, {{"C", 29019}, {"N", 146}, {"T", 2}}}	{0.02463661000246366, {{"C", 4058}, {"N", 10}, {"T", 1}}}	-0.37468	20A	-0.16596	20B	-0.58247	20C	-1.1476	20E	-0.29951	20G	-0.24612	20I	-1.1623	21C	-2.3692	21I	0.052377	21J	0.30766	21K	-0.9386	21L	-1.8009	22A	-2.0169	22B	-1.2565	22C	-1.4507	22D	-0.046141	22E	-0.63377	22	-0.50997	23A	-0.25254	23B	-0.53063	23D	0.21213
13814	C13814T	ORF1ab/nsp12	A124V	nonsyn	2	{"Delta"}	{0., {{"N", 9}, {"C", 3431}, {"?", 42}}}	{0., {{"C", 17578}, {"N", 180}, {"Y", 4}, {"?", 17}}}	{0., {{"C", 24408}, {"N", 148}}}	{0., {{"C", 38939}, {"N", 31}, {"Y", 1}}}	{0., {{"C", 3673}, {"N", 11}, {"Y", 1}}}	{0., {{"C", 29110}, {"N", 55}, {"Y", 2}}}	{0., {{"C", 4066}, {"N", 3}}}	-4.5748	20A	-3.3015	20B	-3.1474	20C	-2.757	20E	-2.8645	20G	-3.1906	20I	-2.9201	21C	-2.3692	21I	-3.503	21J	-3.9867	21K	-4.0741	21L	-5.0198	22A	-3.1155	22B	-5.0632	22C	-3.3966	22D	-2.2434	22E	-3.7693	22	-2.1194	23A	-3.6865	23B	-2.1401	23D	-2.3528
12953	T12953C	ORF1ab/nsp9	F90L	nonsyn	2	{"Delta", "BA.4"}	{0., {{"N", 11}, {"T", 3252}, {"?", 219}}}	{0.005896574090453447, {{"T", 16958}, {"N", 727}, {"C", 1}, {"?", 93}}}	{0., {{"T", 24328}, {"N", 227}, {"Y", 1}}}	{0., {{"T", 38859}, {"N", 109}, {"Y", 2}, {"-", 1}}}	{0., {{"T", 3667}, {"N", 17}, {"Y", 1}}}	{0., {{"T", 29057}, {"N", 110}}}	{0., {{"T", 4056}, {"N", 13}}}	-2.4329	20A	0.33917	20B	-0.055056	20C	-0.89047	20E	0.1519	20G	-0.013311	20I	-2.2369	21C	-0.63846	21I	-1.539	21J	-3.8326	21K	-3.1242	21L	-1.7718	22A	-1.2106	22B	-2.9691	22C	-1.4813	22D	-0.84153	22E	-1.92	22	-0.73801	23A	-1.9311	23B	-0.76126	23D	-0.84071
8344	C8344T	ORF1ab/nsp3	D1875D	syn	2	{"Delta", "BA.2"}	{0.09428032683846638, {{"C", 3179}, {"N", 8}, {"?", 289}, {"M", 1}, {"Y", 1}, {"T", 3}, {"S", 1}}}	{0.02300304790384726, {{"C", 17385}, {"N", 271}, {"Y", 4}, {"T", 4}, {"?", 115}}}	{0.06545573555882833, {{"C", 24428}, {"N", 112}, {"T", 16}}}	{0.08482418260333127, {{"C", 38871}, {"T", 33}, {"N", 64}, {"Y", 3}}}	{0.08158825129181398, {{"C", 3674}, {"N", 8}, {"T", 3}}}	{0.11344104503265727, {{"C", 29057}, {"N", 74}, {"T", 33}, {"Y", 3}}}	{0.04923682914820286, {{"C", 4060}, {"N", 7}, {"T", 2}}}	0.72085	20A	0.93266	20B	0.89563	20C	0.18743	20E	0.35441	20G	0.81677	20I	0.76374	21C	0.46398	21I	0.75971	21J	0.76071	21K	0.81123	21L	0.64661	22A	0.38104	22B	0.75094	22C	0.61075	22D	0.32158	22E	0.57454	22	-0.50997	23A	0.32081	23B	0.69315	23D	0.48039
3264	C3264T	ORF1ab/nsp3	T182I	nonsyn	2	{"Delta", "BA.5"}	{0., {{"C", 3476}, {"N", 3}, {"?", 3}}}	{0.16566695229934303, {{"C", 17475}, {"N", 267}, {"T", 29}, {"Y", 2}, {"A", 1}, {"?", 5}}}	{0.12781923885704863, {{"C", 24222}, {"N", 302}, {"T", 31}, {"-", 1}}}	{0.06446954458713704, {{"C", 38753}, {"N", 193}, {"T", 25}}}	{0.08205689277899343, {{"C", 3653}, {"N", 29}, {"T", 3}}}	{0.07967851451534677, {{"C", 28841}, {"N", 300}, {"T", 23}, {"A", 2}, {"Y", 1}}}	{0.02469135802469136, {{"C", 4049}, {"N", 19}, {"T", 1}}}	0.61347	20A	0.70588	20B	0.51614	20C	0.7395	20E	0.56953	20G	0.24343	20I	0.66893	21C	0.57521	21I	0.54008	21J	0.61989	21K	0.72719	21L	0.6042	22A	0.54809	22B	0.56802	22C	0.45356	22D	0.58985	22E	0.43543	22	-0.1735	23A	0.57615	23B	0.69315	23D	0.35523
4565	C4565T	ORF1ab/nsp3	L616F	nonsyn	2	{"Delta", "BA.5"}	{0., {{"C", 3294}, {"N", 7}, {"?", 181}}}	{0., {{"C", 17254}, {"N", 453}, {"Y", 1}, {"?", 71}}}	{0., {{"C", 24228}, {"N", 328}}}	{0., {{"C", 36365}, {"N", 2604}, {"A", 2}}}	{0., {{"C", 3353}, {"N", 332}}}	{0., {{"C", 25923}, {"N", 3238}, {"Y", 2}, {"A", 4}}}	{0., {{"C", 3813}, {"N", 256}}}	-4.7418	20A	-3.3015	20B	-3.1474	20C	-2.757	20E	-2.8645	20G	-3.1906	20I	-3.431	21C	-2.3692	21I	-3.503	21J	-5.9326	21K	-4.0741	21L	-3.4104	22A	-3.1155	22B	-5.0632	22C	-3.3966	22D	-2.2434	22E	-2.6706	22	-2.1194	23A	-3.6865	23B	-2.1401	23D	-2.3528
3708	T3708C	ORF1ab/nsp3	L330S	nonsyn	2	{"Delta", "BA.2"}	{0., {{"T", 3413}, {"N", 8}, {"?", 61}}}	{0., {{"T", 16738}, {"N", 994}, {"Y", 5}, {"?", 41}, {"K", 1}}}	{0., {{"T", 24292}, {"N", 264}}}	{0., {{"T", 38907}, {"Y", 3}, {"N", 61}}}	{0., {{"T", 3677}, {"N", 8}}}	{0., {{"T", 29084}, {"N", 81}, {"Y", 2}}}	{0., {{"T", 4065}, {"N", 4}}}	-2.8006	20A	-0.17165	20B	-0.055056	20C	-0.89047	20E	-0.94671	20G	-1.1119	20I	-2.2369	21C	-0.63846	21I	-1.539	21J	-2.734	21K	-3.1242	21L	-2.8705	22A	-1.2106	22B	-1.8705	22C	-1.4813	22D	-0.84153	22E	-1.92	22	-0.73801	23A	-1.9311	23B	-0.76126	23D	-0.84071
25518	T25518C	ORF3a	P42P	syn	2	{"Delta", "BA.5"}	{0., {{"T", 3267}, {"N", 1}, {"?", 212}, {"K", 2}}}	{0.2888170055452865, {{"T", 17262}, {"N", 362}, {"C", 50}, {"-", 2}, {"?", 102}, {"K", 1}}}	{0., {{"T", 24118}, {"N", 438}}}	{0.010418294525186228, {{"T", 38390}, {"N", 572}, {"-", 4}, {"C", 4}, {"Y", 1}}}	{0., {{"T", 3599}, {"N", 86}}}	{0.028065251710226276, {{"T", 28495}, {"N", 660}, {"C", 8}, {"A", 2}, {"-", 1}, {"Y", 1}}}	{0.02473410833539451, {{"T", 4039}, {"N", 22}, {"-", 4}, {"A", 3}, {"C", 1}}}	0.59689	20A	-1.2703	20B	1.2442	20C	-0.89047	20E	0.66273	20G	-0.013311	20I	0.80759	21C	-0.63846	21I	0.40694	21J	0.58625	21K	0.43113	21L	0.49684	22A	-0.11196	22B	0.74443	22C	0.71589	22D	0.76791	22E	0.64491	22	0.36061	23A	0.63386	23B	0.33735	23D	-0.84071
9165	C9165T	ORF1ab/nsp4	T204I	nonsyn	2	{"Delta", "BA.2"}	{0.06153846153846154, {{"C", 3248}, {"N", 2}, {"?", 230}, {"T", 2}}}	{0.19714716455989795, {{"C", 17212}, {"N", 446}, {"T", 34}, {"Y", 2}, {"?", 85}}}	{0.050373604231382756, {{"C", 23810}, {"N", 732}, {"T", 12}, {"Y", 2}}}	{0.02693385046326223, {{"C", 37117}, {"N", 1839}, {"T", 10}, {"Y", 4}, {"A", 1}}}	{0., {{"C", 3299}, {"N", 386}}}	{0.03019095780813646, {{"C", 26490}, {"N", 2669}, {"T", 8}}}	{0.051934562451311346, {{"C", 3849}, {"N", 218}, {"T", 2}}}	1.1075	20A	1.3714	20B	0.89563	20C	1.0931	20E	0.89674	20G	1.9742	20I	0.9469	21C	1.0648	21I	1.8102	21J	1.7176	21K	0.65329	21L	0.049085	22A	0.38104	22B	0.22001	22C	-0.17771	22D	0.32158	22E	-0.40196	22	-2.1194	23A	-0.55103	23B	-0.53063	23D	-0.1556
23635	C23635T	S	S691S	syn	2	{"Delta", "BA.5"}	{0.20390329158170697, {{"C", 3426}, {"N", 7}, {"?", 42}, {"T", 7}}}	{0.06396464499622027, {{"C", 17186}, {"N", 559}, {"T", 11}, {"Y", 3}, {"?", 20}}}	{0.08950834345630075, {{"C", 15627}, {"N", 8914}, {"T", 14}, {"M", 1}}}	{0.14413924394887134, {{"C", 36712}, {"N", 2192}, {"T", 53}, {"Y", 9}, {"G", 5}}}	{0.20086083213773312, {{"C", 3478}, {"N", 199}, {"T", 7}, {"Y", 1}}}	{0.13674475511893197, {{"C", 27750}, {"N", 1374}, {"T", 38}, {"Y", 4}, {"A", 1}}}	{0.6713078070611637, {{"C", 3995}, {"N", 47}, {"T", 27}}}	1.1802	20A	1.1174	20B	0.7444	20C	1.0931	20E	1.1786	20G	1.3203	20I	1.223	21C	0.99806	21I	1.1318	21J	1.1797	21K	1.0945	21L	1.1602	22A	1.175	22B	1.2339	22C	1.4938	22D	1.1239	22E	0.97567	22	1.0161	23A	1.1257	23B	0.90446	23D	1.6175
18923	A18923G	ORF1ab/nsp14	E295G	nonsyn	2	{"Delta"}	{0., {{"A", 3325}, {"N", 2}, {"?", 153}, {"R", 1}, {"W", 1}}}	{0., {{"A", 17605}, {"N", 106}, {"?", 68}}}	{0.004089310542242578, {{"A", 24453}, {"N", 102}, {"G", 1}}}	{0., {{"A", 38820}, {"N", 150}, {"C", 1}}}	{0., {{"A", 3667}, {"N", 18}}}	{0., {{"A", 29010}, {"N", 156}, {"R", 1}}}	{0., {{"A", 4057}, {"N", 11}, {"R", 1}}}	-1.5944	20A	-0.22724	20B	-1.1772	20C	-0.98729	20E	-1.052	20G	-0.08115	20I	-0.76684	21C	-0.65924	21I	-1.7355	21J	-2.0534	21K	-0.93557	21L	-1.8927	22A	-0.17036	22B	-1.3453	22C	-1.5535	22D	-0.82342	22E	-1.8915	22	-0.76016	23A	-0.82415	23B	-0.7399	23D	-0.90932
9255	G9255C	ORF1ab/nsp4	C234S	nonsyn	2	{"Delta", "BA.5"}	{0., {{"G", 3227}, {"N", 35}, {"?", 219}, {"K", 1}}}	{0., {{"G", 16190}, {"N", 1515}, {"S", 1}, {"?", 73}}}	{0., {{"G", 24376}, {"N", 180}}}	{0., {{"G", 38868}, {"N", 103}}}	{0., {{"G", 3665}, {"N", 20}}}	{0., {{"G", 29024}, {"N", 142}, {"S", 1}}}	{0., {{"G", 4062}, {"N", 6}, {"-", 1}}}	-3.7396	20A	-0.68013	20B	-0.54848	20C	-0.44997	20E	-0.30324	20G	-0.44525	20I	-1.1675	21C	-0.18784	21I	-0.81094	21J	-2.7284	21K	-1.7726	21L	-1.7714	22A	-0.45198	22B	-1.7632	22C	-0.55118	22D	-0.33229	22E	-0.93157	22	-0.22241	23A	-0.79244	23B	-0.26741	23D	-0.27385
2773	C2773T	ORF1ab/nsp3	Y18Y	syn	2	{"Delta", "BA.2"}	{0., {{"N", 9}, {"C", 3425}, {"?", 48}}}	{0.006299212598425197, {{"C", 15874}, {"N", 1865}, {"T", 1}, {"?", 39}}}	{0.012612461111578238, {{"C", 23783}, {"N", 770}, {"T", 3}}}	{0.45827615669419774, {{"C", 38446}, {"N", 347}, {"T", 177}, {"Y", 1}}}	{0.02744990392533626, {{"C", 3642}, {"N", 42}, {"T", 1}}}	{0.045066907023504126, {{"C", 28833}, {"N", 321}, {"T", 13}}}	{0., {{"C", 4050}, {"N", 18}, {"Y", 1}}}	-0.13757	20A	-0.35701	20B	-0.9502	20C	-0.8111	20E	-0.031248	20G	-0.62561	20I	-0.29546	21C	-0.7598	21I	-0.45845	21J	-0.36046	21K	-0.20986	21L	0.14497	22A	0.020025	22B	0.1995	22C	0.15876	22D	0.15453	22E	-0.0080605	22	-0.1735	23A	-0.075609	23B	0.42488	23D	0.35523
24636	C24636T	S	A1025V	nonsyn	2	{"Delta", "BA.2"}	{0., {{"C", 3331}, {"N", 6}, {"?", 145}}}	{0., {{"C", 16816}, {"N", 898}, {"?", 64}, {"M", 1}}}	{0., {{"C", 23934}, {"N", 621}, {"Y", 1}}}	{0., {{"C", 38747}, {"N", 223}, {"Y", 1}}}	{0., {{"C", 3645}, {"N", 40}}}	{0., {{"C", 28898}, {"N", 267}, {"Y", 1}, {"-", 1}}}	{0., {{"C", 4052}, {"N", 17}}}	-7.1397	20A	-3.3015	20B	-3.1474	20C	-2.757	20E	-2.8645	20G	-3.1906	20I	-4.5296	21C	-2.3692	21I	-3.503	21J	-5.9326	21K	-5.1727	21L	-5.0198	22A	-3.1155	22B	-5.0632	22C	-3.3966	22D	-2.2434	22E	-3.7693	22	-2.1194	23A	-3.6865	23B	-2.1401	23D	-2.3528
21627	C21627T	S	T22I	nonsyn	2	{"Delta", "BA.2"}	{0.1741654571843251, {{"C", 3439}, {"N", 5}, {"?", 32}, {"T", 6}}}	{0.3479594243925454, {{"C", 16897}, {"N", 798}, {"T", 59}, {"Y", 8}, {"?", 17}}}	{0.053093730855625895, {{"C", 24472}, {"N", 64}, {"T", 13}, {"Y", 7}}}	{0.012883941455370026, {{"C", 38803}, {"N", 158}, {"-", 2}, {"T", 5}, {"Y", 3}}}	{0., {{"C", 3651}, {"N", 32}, {"-", 2}}}	{0.03449584325088827, {{"C", 28978}, {"N", 171}, {"-", 6}, {"T", 10}, {"Y", 1}, {"A", 1}}}	{0.09842519685039369, {{"C", 4060}, {"N", 5}, {"T", 4}}}	0.77489	20A	0.93266	20B	0.65924	20C	0.95657	20E	1.1429	20G	0.98383	20I	1.2166	21C	0.9266	21I	0.86648	21J	1.0287	21K	1.0439	21L	-1.0125	22A	-0.17103	22B	0.4462	22C	-0.68854	22D	-0.29746	22E	0.037402	22	0.27849	23A	0.68292	23B	0.69315	23D	0.045073
10202	C10202T	ORF1ab/nsp5	L50F	nonsyn	2	{"Delta", "BA.5"}	{0.06064281382656155, {{"C", 3296}, {"N", 6}, {"?", 177}, {"M", 1}, {"T", 2}}}	{0.03450457185577089, {{"C", 17383}, {"N", 295}, {"Y", 4}, {"T", 6}, {"?", 91}}}	{0.024681201151789386, {{"C", 24304}, {"N", 245}, {"T", 6}, {"Y", 1}}}	{0.010308215647871353, {{"C", 38800}, {"N", 166}, {"T", 4}, {"Y", 1}}}	{0., {{"C", 3651}, {"N", 34}}}	{0.01729026903658621, {{"C", 28913}, {"N", 247}, {"T", 5}, {"Y", 2}}}	{0., {{"C", 4054}, {"N", 15}}}	0.3597	20A	0.93266	20B	0.56615	20C	0.85391	20E	0.84911	20G	1.0141	20I	0.4192	21C	1.2417	21I	-0.36748	21J	0.82315	21K	-0.066763	21L	-0.34699	22A	-0.91824	22B	-0.019765	22C	0.15876	22D	-0.63393	22E	-1.2043	22	-2.1194	23A	-1.2886	23B	-0.53063	23D	-0.74338
26110	C26110T	ORF3a	P240S	nonsyn	2	{"Delta", "BA.5"}	{0.11577424023154848, {{"C", 3451}, {"?", 26}, {"T", 4}, {"Y", 1}}}	{0.2502979737783075, {{"C", 16738}, {"N", 975}, {"T", 42}, {"Y", 1}, {"-", 1}, {"?", 22}}}	{0.016328530024084582, {{"C", 24493}, {"N", 56}, {"-", 1}, {"Y", 2}, {"T", 4}}}	{0.13375517658255526, {{"C", 38825}, {"T", 52}, {"N", 92}, {"Y", 2}}}	{0.027300027300027303, {{"C", 3662}, {"N", 22}, {"T", 1}}}	{0.11067303036591271, {{"C", 28882}, {"T", 32}, {"N", 251}, {"Y", 1}, {"-", 1}}}	{0., {{"C", 4052}, {"N", 10}, {"G", 7}}}	0.70608	20A	0.98901	20B	0.96345	20C	0.90656	20E	0.7991	20G	0.81677	20I	0.9469	21C	0.57521	21I	0.54008	21J	0.70987	21K	0.62335	21L	0.61139	22A	0.73468	22B	0.61698	22C	0.74655	22D	0.80116	22E	0.82586	22	0.077817	23A	0.28377	23B	0.25783	23D	0.6917
23868	T23868G	S	V769G	nonsyn	2	{"Delta"}	{100., {{"G", 3465}, {"N", 6}, {"?", 11}}}	{99.92991063606098, {{"G", 17109}, {"N", 644}, {"K", 2}, {"T", 12}, {"R", 2}, {"?", 10}}}	{99.974525538148, {{"G", 15698}, {"N", 8854}, {"C", 4}}}	{99.99729466507954, {{"G", 36963}, {"N", 2007}, {"T", 1}}}	{100., {{"G", 3483}, {"N", 202}}}	{99.96038748244446, {{"G", 27758}, {"N", 1398}, {"T", 7}, {"A", 1}, {"C", 3}}}	{100., {{"G", 4021}, {"N", 48}}}	NA	NA	NA
12175	T12175C	ORF1ab/nsp8	N28N	syn	2	{"Delta", "BA.1"}	{0.05758710048949035, {{"T", 3470}, {"?", 9}, {"C", 2}, {"A", 1}}}	{0., {{"T", 17619}, {"N", 151}, {"A", 1}, {"?", 8}}}	{0., {{"T", 24323}, {"N", 233}}}	{0., {{"T", 38280}, {"N", 689}, {"A", 1}, {"G", 1}}}	{0., {{"T", 3497}, {"N", 188}}}	{0., {{"T", 27660}, {"N", 1502}, {"G", 4}, {"K", 1}}}	{0., {{"T", 3872}, {"N", 197}}}	-0.325	20A	0.33917	20B	-1.1537	20C	-0.89047	20E	-0.94671	20G	-1.1119	20I	-0.6275	21C	-0.63846	21I	-1.539	21J	-0.22167	21K	-0.17977	21L	-0.3055	22A	-0.11196	22B	-0.024703	22C	-1.4813	22D	0.25708	22E	-0.82142	22	0.87143	23A	-0.83247	23B	-0.76126	23D	0.2579
7448	A7448G	ORF1ab/nsp3	K1577E	nonsyn	2	{"Delta"}	{0., {{"N", 5}, {"A", 3299}, {"?", 178}}}	{0., {{"A", 17271}, {"N", 429}, {"R", 3}, {"-", 1}, {"?", 75}}}	{0., {{"A", 24246}, {"N", 310}}}	{0.0025849812588858733, {{"A", 38684}, {"N", 285}, {"G", 1}, {"R", 1}}}	{0., {{"A", 3645}, {"N", 40}}}	{0.0034644032565390613, {{"A", 28864}, {"N", 299}, {"G", 1}, {"R", 2}, {"W", 1}}}	{0., {{"A", 4047}, {"N", 22}}}	-1.0479	20A	-1.3259	20B	-0.078565	20C	-0.98729	20E	0.046651	20G	0.42968	20I	-0.17906	21C	-0.65924	21I	-0.63686	21J	-0.95482	21K	-1.5234	21L	-1.8927	22A	-1.269	22B	-1.3453	22C	0.055936	22D	-0.82342	22E	-0.7929	22	-0.76016	23A	-0.82415	23B	-0.7399	23D	-0.90932
1166	C1166T	ORF1ab/nsp2	R121Stop	nonsyn	2	{"Delta", "BA.5"}	{0., {{"C", 3380}, {"N", 1}, {"?", 101}}}	{0., {{"C", 17054}, {"N", 680}, {"Y", 2}, {"?", 43}}}	{0., {{"C", 23983}, {"N", 569}, {"G", 3}, {"Y", 1}}}	{0., {{"C", 37988}, {"N", 983}}}	{0., {{"C", 3440}, {"N", 245}}}	{0., {{"C", 27342}, {"N", 1824}, {"Y", 1}}}	{0., {{"C", 3944}, {"N", 121}, {"A", 4}}}	-6.0411	20A	-3.3015	20B	-3.1474	20C	-2.757	20E	-2.8645	20G	-3.1906	20I	-4.5296	21C	-2.3692	21I	-3.503	21J	-4.834	21K	-5.1727	21L	-5.0198	22A	-3.1155	22B	-5.0632	22C	-3.3966	22D	-2.2434	22E	-3.7693	22	-2.1194	23A	-3.6865	23B	-2.1401	23D	-2.3528
28826	C28826T	N	R185C	nonsyn	2	{"Delta", "BA.2"}	{0., {{"N", 10}, {"C", 3469}, {"?", 3}}}	{0.03567606136282554, {{"C", 16812}, {"N", 932}, {"-", 8}, {"T", 6}, {"Y", 1}, {"?", 20}}}	{0.004088307440719542, {{"C", 24459}, {"N", 93}, {"T", 1}, {"-", 3}}}	{0.015420993111956409, {{"C", 38902}, {"N", 58}, {"T", 6}, {"-", 5}}}	{0.08158825129181398, {{"C", 3674}, {"N", 8}, {"T", 3}}}	{0.013756577363551948, {{"C", 29073}, {"N", 84}, {"T", 4}, {"Y", 3}, {"-", 3}}}	{0.024594195769798325, {{"C", 4065}, {"N", 3}, {"T", 1}}}	-0.072404	20A	0.19506	20B	0.40793	20C	0.37849	20E	0.63205	20G	-0.79266	20I	0.024314	21C	-0.42332	21I	0.30369	21J	-0.2123	21K	-0.078959	21L	0.24287	22A	-0.28226	22B	-0.23488	22C	-0.10075	22D	-0.63393	22E	-0.15834	22	-2.1194	23A	-0.25254	23B	-2.1401	23D	-0.74338
26333	C26333T	E	T30I	nonsyn	2	{"Delta", "BA.1"}	{0.028851702250432775, {{"C", 3465}, {"N", 7}, {"?", 9}, {"T", 1}}}	{0., {{"C", 16976}, {"N", 792}, {"Y", 2}, {"-", 1}, {"?", 8}}}	{0., {{"C", 24515}, {"N", 40}, {"Y", 1}}}	{0.002567130461570057, {{"C", 38953}, {"N", 17}, {"T", 1}}}	{0., {{"C", 3684}, {"N", 1}}}	{0.0034339480100271285, {{"C", 29120}, {"N", 43}, {"-", 1}, {"T", 1}, {"Y", 2}}}	{0., {{"C", 4068}, {"N", 1}}}	-0.82437	20A	0.36211	20B	0.21987	20C	0.28752	20E	0.74646	20G	-0.055064	20I	0.19783	21C	0.028661	21I	-1.3057	21J	-0.75647	21K	-1.4591	21L	-2.4549	22A	-3.1155	22B	-2.6653	22C	-3.3966	22D	-0.63393	22E	-1.3714	22	-1.0208	23A	-0.85331	23B	-1.0415	23D	-0.40691
22480	C22480T	S	F306F	syn	2	{"Delta", "BA.2"}	{0.5825808330905913, {{"N", 2}, {"C", 3413}, {"?", 46}, {"T", 20}, {"Y", 1}}}	{0.0922874093605801, {{"C", 15156}, {"N", 2582}, {"T", 14}, {"Y", 2}, {"?", 25}}}	{0.03701723357874388, {{"C", 24304}, {"T", 9}, {"N", 239}, {"Y", 2}, {"-", 2}}}	{0.07651326229879846, {{"C", 35261}, {"N", 3680}, {"T", 27}, {"Y", 3}}}	{0.09398496240601503, {{"C", 3189}, {"N", 493}, {"T", 3}}}	{0.06027243138988227, {{"C", 24872}, {"N", 4279}, {"T", 15}, {"Y", 1}}}	{0.0517196793379881, {{"C", 3865}, {"N", 202}, {"T", 2}}}	0.73464	20A	0.66884	20B	0.51614	20C	0.46187	20E	0.7991	20G	0.74127	20I	0.87761	21C	0.46398	21I	0.6079	21J	0.78034	21K	0.65329	21L	0.74537	22A	0.92758	22B	0.68301	22C	0.83752	22D	-0.046141	22E	0.60019	22	0.82503	23A	0.54758	23B	0.80437	23D	0.86605
664	C664T	ORF1ab/nsp1	G133G	syn	2	{"Delta", "BA.2"}	{0.029770765108663295, {{"C", 3358}, {"N", 2}, {"?", 120}, {"M", 1}, {"T", 1}}}	{0.14330924941780618, {{"C", 16722}, {"N", 971}, {"Y", 2}, {"T", 24}, {"A", 1}, {"?", 59}}}	{0.07148263392481709, {{"C", 23765}, {"N", 772}, {"T", 17}, {"Y", 2}}}	{0.03372768783727688, {{"C", 38531}, {"N", 425}, {"T", 13}, {"Y", 2}}}	{0., {{"C", 3600}, {"N", 85}}}	{0.06954828389609487, {{"C", 28737}, {"N", 405}, {"Y", 5}, {"T", 20}}}	{0.024685262898049863, {{"C", 4050}, {"N", 18}, {"T", 1}}}	0.32593	20A	0.36211	20B	0.34908	20C	0.076208	20E	0.27103	20G	0.24343	20I	0.085558	21C	0.33882	21I	0.30369	21J	0.60262	21K	0.1206	21L	0.049085	22A	-0.71757	22B	0.22001	22C	0.31699	22D	0.58985	22E	0.080887	22	0.27849	23A	0.54758	23B	0.56798	23D	-0.40691
8123	C8123T	ORF1ab/nsp3	L1802F	nonsyn	2	{"Delta", "BA.5"}	{0., {{"C", 3280}, {"N", 4}, {"?", 195}, {"G", 2}, {"S", 1}}}	{0.07563856403095362, {{"C", 17174}, {"N", 507}, {"M", 1}, {"Y", 3}, {"T", 13}, {"?", 81}}}	{0., {{"C", 23888}, {"N", 667}, {"M", 1}}}	{0.015719151165837046, {{"C", 38162}, {"N", 801}, {"T", 6}, {"A", 2}}}	{0., {{"C", 3556}, {"N", 129}}}	{0.0318764610044627, {{"C", 28225}, {"N", 930}, {"T", 9}, {"Y", 3}}}	{0., {{"C", 4041}, {"N", 27}, {"G", 1}}}	0.099491	20A	-0.35701	20B	0.56615	20C	0.46187	20E	0.74646	20G	0.30595	20I	1.0273	21C	0.67529	21I	0.30369	21J	0.25975	21K	-1.0618	21L	-0.27489	22A	-0.40742	22B	-0.28407	22C	-0.029291	22D	-1.1448	22E	0.20103	22	-0.1735	23A	-0.39069	23B	-1.0415	23D	0.045073
7689	T7689C	ORF1ab/nsp3	L1657P	nonsyn	2	{"Delta", "BA.2"}	{0., {{"T", 3205}, {"N", 4}, {"?", 273}}}	{0., {{"T", 17361}, {"N", 324}, {"Y", 1}, {"?", 93}}}	{0., {{"T", 24355}, {"N", 201}}}	{0., {{"T", 38697}, {"N", 273}, {"Y", 1}}}	{0., {{"T", 3644}, {"N", 40}, {"-", 1}}}	{0., {{"T", 28870}, {"N", 296}, {"Y", 1}}}	{0., {{"T", 4049}, {"N", 20}}}	-3.8992	20A	-1.2703	20B	-1.1537	20C	-0.89047	20E	-0.94671	20G	-1.1119	20I	-2.2369	21C	-0.63846	21I	-1.539	21J	-3.8326	21K	-2.0256	21L	-2.8705	22A	-1.2106	22B	-2.9691	22C	-1.4813	22D	-0.84153	22E	-1.92	22	-0.73801	23A	-1.9311	23B	-0.76126	23D	-0.84071
22208	C22208T	S	L216F	nonsyn	2	{"Delta", "BA.2"}	{0.12221203788573175, {{"N", 7}, {"C", 3269}, {"?", 202}, {"T", 4}}}	{0.11726564116713803, {{"C", 14480}, {"N", 3194}, {"T", 17}, {"?", 88}}}	{0.041118421052631575, {{"C", 24310}, {"N", 230}, {"T", 10}, {"-", 5}, {"Y", 1}}}	{0.007713866961507803, {{"C", 38887}, {"N", 77}, {"Y", 3}, {"T", 3}, {"A", 1}}}	{0.02720348204570185, {{"C", 3675}, {"N", 8}, {"Y", 1}, {"T", 1}}}	{0.05836108345634934, {{"C", 29112}, {"N", 36}, {"T", 17}, {"Y", 2}}}	{0.04932182490752158, {{"C", 4053}, {"T", 2}, {"N", 13}, {"Y", 1}}}	0.34892	20A	0.2539	20B	0.21987	20C	0.37849	20E	0.18006	20G	-0.14604	20I	0.39042	21C	-0.7598	21I	0.42885	21J	0.41477	21L	-0.085346	22A	0.54809	22B	0.51654	22C	0.099921	22D	0.32158	22E	0.57454	22	0.077817	23A	0.2453	23B	0.69315	23D	0.6917
18395	C18395T	ORF1ab/nsp14	A119V	nonsyn	2	{"Delta"}	{0.08880994671403197, {{"C", 3375}, {"N", 4}, {"?", 100}, {"T", 3}}}	{0.44411120083054556, {{"C", 17261}, {"N", 388}, {"Y", 3}, {"T", 77}, {"?", 50}}}	{0.12711690654857097, {{"C", 24356}, {"N", 167}, {"T", 31}, {"Y", 2}}}	{0.10837870616468404, {{"C", 38711}, {"N", 216}, {"T", 42}, {"Y", 2}}}	{0.10925976509150505, {{"C", 3656}, {"N", 24}, {"T", 4}, {"G", 1}}}	{0.3489135316267662, {{"C", 28846}, {"T", 101}, {"N", 217}, {"Y", 3}}}	{0., {{"C", 4047}, {"N", 22}}}	1.1054	20A	1.3333	20B	1.027	20C	0.79834	20E	1.1058	20G	1.1789	20I	1.1229	21C	0.84964	21I	1.0296	21J	1.1088	21K	1.2057	21L	1.0416	22A	1.0892	22B	1.1292	22C	0.74655	22D	0.80116	22E	0.86547	22	0.82503	23A	0.9863	23B	0.90446	23D	1.3107
14865	T14865A	ORF1ab/nsp12	V475V	syn	2	{"Delta", "BA.2"}	{0., {{"T", 3310}, {"N", 8}, {"?", 164}}}	{0., {{"T", 17262}, {"N", 472}, {"W", 1}, {"?", 44}}}	{0., {{"T", 23149}, {"N", 1407}}}	{0., {{"T", 35795}, {"N", 3174}, {"G", 1}, {"W", 1}}}	{0., {{"T", 3210}, {"N", 475}}}	{0., {{"T", 25929}, {"N", 3237}, {"Y", 1}}}	{0., {{"T", 3889}, {"N", 180}}}	-1.283	20A	-0.44705	20B	-0.37915	20C	-0.29593	20E	-0.32534	20G	-0.4039	20I	-1.0936	21C	-0.193	21I	-0.48736	21J	-1.0201	21K	-1.9871	21L	-1.5852	22A	-0.43344	22B	-0.57635	22C	-0.53634	22D	-0.22921	22E	0.70271	22	-0.19041	23A	-0.63879	23B	-0.16936	23D	-0.24694
28254	A28254C	ORF8	I121L	nonsyn	2	{"Delta", "BA.1"}	{3.997682502896872, {{"N", 6}, {"A", 3314}, {"C", 138}, {"-", 21}, {"?", 2}, {"M", 1}}}	{0.01705223668504519, {{"A", 17589}, {"C", 3}, {"N", 145}, {"-", 12}, {"T", 1}, {"?", 29}}}	{0.3354331997054733, {{"A", 24364}, {"C", 82}, {"-", 79}, {"N", 28}, {"M", 2}, {"W", 1}}}	{0.42046250875963564, {{"A", 38367}, {"C", 162}, {"N", 283}, {"-", 154}, {"M", 5}}}	{0.08244023083264633, {{"A", 3636}, {"-", 32}, {"C", 3}, {"N", 14}}}	{0.2995471960989202, {{"A", 28619}, {"N", 124}, {"C", 86}, {"-", 327}, {"M", 5}, {"G", 4}, {"T", 1}, {"R", 1}}}	{0.9660639088432004, {{"A", 3998}, {"-", 20}, {"C", 39}, {"N", 12}}}	5.8075	20A	5.2578	20B	5.2162	20C	4.4327	20E	4.0418	20G	5.1347	20I	5.811	21C	3.4843	21K	4.9948	21L	5.1372	22A	4.0788	22B	5.3225	22C	4.3522	22D	3.5968	22E	5.2787	22	4.0533	23A	5.3843	23B	4.1563	23D	4.4736
29353	C29353T	N	Y360Y	syn	2	{"Delta"}	{0., {{"-", 1}, {"C", 3481}}}	{0.14828333523440174, {{"C", 17508}, {"N", 224}, {"T", 26}, {"-", 19}, {"Y", 2}}}	{0.07022762010988558, {{"C", 24190}, {"N", 322}, {"-", 27}, {"T", 17}}}	{0.17805992103429588, {{"C", 38682}, {"N", 180}, {"T", 69}, {"Y", 7}, {"-", 33}}}	{0.4122011541632316, {{"C", 3624}, {"N", 30}, {"T", 15}, {"-", 16}}}	{1.324044227236491, {{"C", 28469}, {"N", 219}, {"T", 382}, {"-", 95}, {"Y", 2}}}	{0.24691358024691357, {{"C", 4040}, {"N", 18}, {"T", 10}, {"Y", 1}}}	1.0194	20A	0.63037	20B	0.89563	20C	1.0497	20E	0.50283	20G	1.2039	20I	1.0726	21C	1.1273	21I	1.0509	21J	1.0549	21K	1.0156	21L	1.0323	22A	0.73468	22B	1.0213	22C	0.7778	22D	0.70107	22E	0.94027	22	1.0995	23A	0.92859	23B	0.99543	23D	0.94302
11756	C11756T	ORF1ab/nsp6	P262S	nonsyn	2	{"Delta", "BA.2"}	{0., {{"C", 3363}, {"N", 7}, {"?", 112}}}	{0., {{"C", 17451}, {"N", 284}, {"Y", 1}, {"?", 43}}}	{0., {{"C", 24314}, {"N", 242}}}	{0., {{"C", 38372}, {"N", 598}, {"Y", 1}}}	{0., {{"C", 3569}, {"N", 116}}}	{0., {{"C", 28290}, {"N", 875}, {"Y", 1}, {"M", 1}}}	{0., {{"C", 4029}, {"N", 40}}}	-7.1397	20A	-3.3015	20B	-3.1474	20C	-2.757	20E	-2.8645	20G	-3.1906	20I	-4.5296	21C	-2.3692	21I	-3.503	21J	-5.9326	21K	-5.1727	21L	-5.0198	22A	-3.1155	22B	-5.0632	22C	-3.3966	22D	-2.2434	22E	-3.7693	22	-2.1194	23A	-3.6865	23B	-2.1401	23D	-2.3528
7764	C7764T	ORF1ab/nsp3	S1682F	nonsyn	2	{"Delta", "BA.1"}	{0.34342803621604745, {{"C", 3192}, {"N", 4}, {"?", 275}, {"T", 11}}}	{0.4630165528417641, {{"C", 17198}, {"N", 392}, {"Y", 7}, {"T", 80}, {"?", 102}}}	{0.04551096400496483, {{"C", 24159}, {"N", 383}, {"T", 11}, {"Y", 3}}}	{0.06737322173563785, {{"C", 38565}, {"N", 374}, {"Y", 6}, {"T", 26}}}	{0.027816411682892908, {{"C", 3594}, {"N", 90}, {"T", 1}}}	{0.2600323283435238, {{"C", 28383}, {"N", 703}, {"T", 74}, {"Y", 6}, {"A", 1}}}	{0.22277227722772275, {{"C", 4031}, {"N", 29}, {"T", 9}}}	1.1933	20A	1.5107	20B	1.027	20C	1.2503	20E	1.1786	20G	1.4823	20I	1.5035	21C	1.2943	21I	0.96294	21J	1.2804	21K	0.89803	21L	1.1435	22A	0.77635	22B	1.0917	22C	1.1573	22D	0.80116	22E	1.1507	22	0.58864	23A	0.84607	23B	1.4153	23D	1.4973
22023	A22023G	S	E154G	nonsyn	2	{"Delta", "BA.5"}	{0.03058103975535168, {{"A", 3269}, {"N", 6}, {"?", 205}, {"R", 1}, {"G", 1}}}	{0.03557705991176889, {{"A", 14049}, {"N", 3623}, {"G", 5}, {"R", 1}, {"?", 101}}}	{0.004112518506333278, {{"A", 24315}, {"N", 240}, {"G", 1}}}	{0., {{"A", 38757}, {"N", 212}, {"R", 2}}}	{0., {{"A", 3633}, {"N", 52}}}	{0., {{"A", 28618}, {"N", 545}, {"R", 4}}}	{0., {{"A", 4051}, {"N", 18}}}	-0.36352	20A	-1.3259	20B	-0.078565	20C	0.62215	20E	0.046651	20G	0.42968	20I	0.99101	21C	-0.65924	21I	-1.7355	21J	0.0782	21K	-1.5234	21L	-2.9913	22A	-1.269	22B	-1.8561	22C	-1.5535	22D	-0.82342	22E	-0.7929	22	0.33845	23A	-1.9228	23B	0.86954	23D	-0.90932
8435	C8435T	ORF1ab/nsp3	Q1906Stop	nonsyn	2	{"Delta"}	{0., {{"C", 3209}, {"N", 9}, {"?", 262}, {"M", 1}, {"Y", 1}}}	{0.00580416739218759, {{"C", 17228}, {"N", 432}, {"T", 1}, {"Y", 2}, {"?", 116}}}	{0., {{"C", 24404}, {"N", 151}, {"A", 1}}}	{0., {{"C", 38808}, {"N", 161}, {"Y", 2}}}	{0., {{"C", 3665}, {"N", 20}}}	{0., {{"C", 28956}, {"N", 211}}}	{0., {{"C", 4051}, {"N", 18}}}	-7.1397	20A	-3.3015	20B	-3.1474	20C	-2.757	20E	-2.8645	20G	-3.1906	20I	-4.5296	21C	-2.3692	21I	-3.503	21J	-5.9326	21K	-5.1727	21L	-5.0198	22A	-3.1155	22B	-5.0632	22C	-3.3966	22D	-2.2434	22E	-3.7693	22	-2.1194	23A	-3.6865	23B	-2.1401	23D	-2.3528
1471	C1471T	ORF1ab/nsp2	R222R	syn	2	{"Delta", "BA.2"}	{0., {{"N", 8}, {"C", 3324}, {"?", 149}, {"Y", 1}}}	{0.08367200573750896, {{"C", 16718}, {"N", 963}, {"T", 14}, {"Y", 8}, {"?", 76}}}	{0.0802602120559287, {{"C", 23654}, {"N", 879}, {"T", 19}, {"-", 1}, {"Y", 3}}}	{0.2432460407825277, {{"C", 38550}, {"N", 325}, {"T", 94}, {"Y", 2}}}	{0.027510316368638238, {{"C", 3634}, {"N", 49}, {"Y", 1}, {"T", 1}}}	{0.19426728245729785, {{"C", 27229}, {"N", 1883}, {"Y", 2}, {"T", 53}}}	{0.2221673660824488, {{"C", 4042}, {"T", 9}, {"N", 18}}}	0.83033	20A	0.66884	20B	0.89563	20C	0.79834	20E	0.63205	20G	0.92032	20I	0.71218	21C	1.1273	21I	0.84083	21J	0.80435	21K	0.78572	21L	0.94376	22A	0.64573	22B	0.94562	22C	0.68095	22D	0.70107	22E	0.78462	22	-0.1735	23A	0.63096	23B	0.99543	23D	0.94302
737	C737T	ORF1ab/nsp1	Q158Stop	nonsyn	2	{"Delta", "BA.5"}	{0., {{"C", 3375}, {"N", 2}, {"?", 105}}}	{0., {{"C", 17353}, {"N", 375}, {"Y", 2}, {"-", 1}, {"?", 47}, {"M", 1}}}	{0., {{"C", 24086}, {"N", 469}, {"-", 1}}}	{0., {{"C", 38367}, {"N", 592}, {"-", 12}}}	{0., {{"C", 3608}, {"N", 77}}}	{0., {{"C", 28607}, {"N", 555}, {"-", 3}, {"Y", 2}}}	{0., {{"C", 4033}, {"N", 35}, {"Y", 1}}}	-5.5303	20A	-2.2028	20B	-3.1474	20C	-2.757	20E	-2.8645	20G	-3.1906	20I	-4.5296	21C	-2.3692	21I	-3.503	21J	-5.9326	21K	-5.1727	21L	-5.0198	22A	-3.1155	22B	-5.0632	22C	-3.3966	22D	-2.2434	22E	-3.7693	22	-2.1194	23A	-3.6865	23B	-2.1401	23D	-1.2542
28922	G28922C	N	A217P	nonsyn	2	{"Delta", "BA.1"}	{0., {{"N", 10}, {"G", 3467}, {"?", 4}, {"T", 1}}}	{0., {{"G", 16628}, {"N", 1123}, {"-", 10}, {"T", 9}, {"S", 1}, {"R", 1}, {"?", 7}}}	{0., {{"G", 24285}, {"N", 262}, {"-", 7}, {"T", 1}, {"S", 1}}}	{0., {{"G", 38874}, {"N", 72}, {"A", 4}, {"K", 1}, {"T", 11}, {"-", 8}, {"R", 1}}}	{0., {{"G", 3677}, {"N", 5}, {"A", 1}, {"-", 2}}}	{0., {{"G", 29055}, {"N", 95}, {"-", 11}, {"T", 2}, {"K", 1}, {"R", 2}, {"A", 1}}}	{0., {{"G", 4065}, {"N", 4}}}	0.1105	20A	-0.68013	20B	0.55013	20C	-0.44997	20E	-0.30324	20G	0.65336	20I	1.0297	21C	-0.18784	21I	0.7985	21J	-0.16349	21K	-0.16321	21L	-0.16198	22A	-0.45198	22B	0.43407	22C	-0.55118	22D	-0.33229	22E	-0.93157	22	0.87621	23A	-0.79244	23B	-0.26741	23D	-0.27385
25207	C25207T	S	Y1215Y	syn	2	{"Delta", "BA.2"}	{0.06459948320413438, {{"C", 3094}, {"N", 6}, {"?", 380}, {"T", 2}}}	{0.17491691446562882, {{"C", 17121}, {"N", 459}, {"T", 30}, {"Y", 8}, {"?", 161}}}	{0.0453458652815566, {{"C", 24247}, {"N", 298}, {"T", 11}}}	{0.08490711676015027, {{"C", 38833}, {"Y", 1}, {"N", 104}, {"T", 33}}}	{0.027300027300027303, {{"C", 3662}, {"N", 22}, {"T", 1}}}	{0.25475952766206494, {{"C", 28973}, {"N", 114}, {"T", 74}, {"Y", 5}, {"-", 1}}}	{0.04929751047572097, {{"C", 4055}, {"N", 11}, {"M", 1}, {"T", 2}}}	1.1481	20A	1.1872	20B	1.0867	20C	1.3539	20E	1.0674	20G	1.3842	20I	1.1775	21C	1.0648	21I	1.417	21J	1.1732	21K	1.0945	21L	1.0036	22A	1.3272	22B	1.0917	22C	0.97286	22D	0.32158	22E	1.2212	22	0.92512	23A	1.1257	23B	1.1558	23D	1.1437
20497	T20497G	ORF1ab/nsp15	S293A	nonsyn	2	{"Delta"}	{0., {{"T", 3341}, {"N", 1}, {"?", 139}, {"W", 1}}}	{0., {{"T", 17405}, {"N", 329}, {"Y", 1}, {"?", 44}}}	{0., {{"T", 24317}, {"N", 238}, {"Y", 1}}}	{0., {{"T", 38631}, {"N", 338}, {"Y", 2}}}	{0., {{"T", 3625}, {"N", 60}}}	{0., {{"T", 28735}, {"N", 431}, {"Y", 1}}}	{0., {{"T", 4048}, {"N", 21}}}	1.6825	20A	1.8705	20B	2.2683	20C	0.89194	20E	2.1829	20G	0.79703	20I	2.6208	21C	0.94807	21I	1.1547	21J	1.5978	21K	-0.19359	21L	-1.1647	22A	-0.25245	22B	-1.1635	22C	-0.34234	22D	-0.11324	22E	-0.51605	22	-0.11236	23A	-0.46778	23B	-0.098924	23D	-0.12489
21006	A21006T	ORF1ab/nsp16	A116A	syn	2	{"Delta", "BA.2"}	{0., {{"A", 3326}, {"N", 6}, {"?", 147}, {"G", 3}}}	{0., {{"A", 17436}, {"N", 286}, {"W", 2}, {"?", 55}}}	{0.008247082594532185, {{"A", 24247}, {"N", 305}, {"G", 2}, {"T", 2}}}	{0., {{"A", 38511}, {"N", 459}, {"W", 1}}}	{0., {{"A", 3606}, {"N", 79}}}	{0., {{"A", 28598}, {"N", 565}, {"G", 3}, {"W", 1}}}	{0., {{"A", 4049}, {"N", 18}, {"G", 2}}}	-0.072349	20A	0.9691	20B	0.55095	20C	-0.37905	20E	-0.41367	20G	-0.58541	20I	-0.23623	21C	-0.28953	21I	0.26703	21J	-0.063163	21K	0.18775	21L	-1.7738	22A	-0.49252	22B	-0.69711	22C	0.47149	22D	-0.25259	22E	0.65912	22	-0.28519	23A	0.14106	23B	-0.26007	23D	-0.35751
15328	C15328T	ORF1ab/nsp12	L629F	nonsyn	2	{"Delta", "BA.5"}	{0., {{"C", 3360}, {"N", 4}, {"?", 118}}}	{0.04604051565377532, {{"C", 17361}, {"N", 365}, {"Y", 2}, {"A", 7}, {"T", 8}, {"?", 36}}}	{0.008334027835652971, {{"C", 23996}, {"N", 557}, {"Y", 1}, {"T", 2}}}	{0.002606746259319118, {{"C", 38361}, {"N", 607}, {"Y", 2}, {"T", 1}}}	{0., {{"C", 3562}, {"N", 123}}}	{0.007049700387733522, {{"C", 28368}, {"N", 796}, {"T", 2}, {"Y", 1}}}	{0., {{"C", 4022}, {"N", 47}}}	-0.7345	20A	-0.5934	20B	-1.2015	20C	-0.35911	20E	-1.255	20G	0.10528	20I	-1.2337	21C	-0.7598	21I	-0.79492	21J	-0.12447	21K	-1.0952	21L	-1.128	22A	-3.1155	22B	-1.2565	22C	-1.1994	22D	-2.2434	22E	-3.7693	22	-2.1194	23A	-2.0771	23B	-1.0415	23D	-0.74338
2334	C2334T	ORF1ab/nsp2	A510V	nonsyn	2	{"Delta"}	{0., {{"C", 3406}, {"N", 9}, {"?", 67}}}	{0.16508460586050352, {{"C", 16932}, {"N", 787}, {"Y", 4}, {"T", 28}, {"G", 1}, {"?", 27}}}	{0.04262029578485275, {{"C", 23453}, {"N", 1090}, {"T", 10}, {"Y", 3}}}	{0.05181615627752734, {{"C", 38578}, {"N", 369}, {"T", 20}, {"Y", 4}}}	{0.1383891502906172, {{"C", 3608}, {"N", 72}, {"T", 5}}}	{0.07662835249042146, {{"C", 28688}, {"T", 22}, {"N", 454}, {"Y", 3}}}	{0.322180916976456, {{"C", 4022}, {"N", 34}, {"T", 13}}}	0.95922	20A	0.80942	20B	1.0867	20C	0.95657	20E	1.2464	20G	1.1532	20I	0.9635	21C	0.9266	21I	0.81452	21J	0.95799	21K	0.96933	21L	0.90711	22A	0.9954	22B	0.86374	22C	1.0461	22D	0.89213	22E	0.92209	22	0.44554	23A	1.0048	23B	0.69315	23D	1.3608
19164	C19164T	ORF1ab/nsp14	D375D	syn	2	{"Delta", "BA.2"}	{0.09179926560587516, {{"C", 3265}, {"N", 8}, {"?", 206}, {"T", 3}}}	{0.028788576692768308, {{"C", 17363}, {"N", 338}, {"Y", 3}, {"T", 5}, {"?", 70}}}	{0.07809930943768498, {{"C", 24309}, {"N", 224}, {"T", 19}, {"Y", 3}, {"M", 1}}}	{0.0594161715319039, {{"C", 38687}, {"N", 254}, {"T", 23}, {"Y", 6}, {"M", 1}}}	{0., {{"C", 3656}, {"N", 29}}}	{0.16604400166044, {{"C", 28860}, {"N", 258}, {"T", 48}, {"M", 1}}}	{0.02469745616201531, {{"C", 4048}, {"N", 20}, {"T", 1}}}	0.78145	20A	0.98901	20B	0.96345	20C	-0.19206	20E	0.98569	20G	0.98383	20I	0.87761	21C	0.57521	21I	0.84083	21J	0.70202	21K	0.84588	21L	0.80026	22A	0.49545	22B	0.76869	22C	0.41008	22D	0.58985	22E	0.80545	22	0.71381	23A	0.65728	23B	1.1558	23D	1.0145
25889	C25889T	ORF3a	S166L	nonsyn	2	{"Delta", "BA.2"}	{0.03022974607013301, {{"N", 15}, {"C", 3307}, {"?", 159}, {"T", 1}}}	{0.11685835537240913, {{"C", 16240}, {"N", 1440}, {"Y", 5}, {"T", 19}, {"-", 1}, {"?", 73}, {"M", 1}}}	{0.033808054769048725, {{"C", 23655}, {"N", 892}, {"T", 8}, {"Y", 1}}}	{0.03410999160369438, {{"C", 38099}, {"N", 858}, {"T", 13}, {"Y", 1}}}	{0.11312217194570137, {{"C", 3532}, {"N", 149}, {"T", 4}}}	{0.028520499108734405, {{"C", 28042}, {"N", 1113}, {"Y", 3}, {"T", 8}, {"-", 1}}}	{0.07505629221916438, {{"C", 3994}, {"N", 72}, {"T", 3}}}	0.69189	20A	0.66884	20B	0.70272	20C	0.46187	20E	0.9422	20G	0.52301	20I	0.8686	21C	0.33882	21I	0.25823	21J	0.73307	21K	0.77533	21L	0.72638	22A	0.81636	22B	0.47807	22C	0.89387	22D	0.15453	22E	0.60019	22	0.077817	23A	0.54758	23B	-0.53063	23D	0.35523
24967	C24967T	S	N1135N	syn	2	{"Delta", "BA.1"}	{0., {{"C", 3379}, {"N", 2}, {"?", 101}}}	{0.017340038148083926, {{"C", 17298}, {"N", 423}, {"Y", 1}, {"T", 3}, {"?", 54}}}	{0., {{"C", 23806}, {"N", 749}, {"Y", 1}}}	{0.005182689816014512, {{"C", 38588}, {"N", 381}, {"T", 2}}}	{0., {{"C", 3626}, {"N", 59}}}	{0.003482136639041716, {{"C", 28717}, {"N", 448}, {"T", 1}, {"-", 1}}}	{0., {{"C", 4052}, {"N", 17}}}	-1.6633	20A	-1.692	20B	-1.2015	20C	-1.6584	20E	-0.91855	20G	-2.0919	20I	-1.1623	21C	-1.2706	21I	-1.5571	21J	-1.4667	21K	-1.7387	21L	-1.8843	22A	-2.0169	22B	-1.7674	22C	-2.298	22D	-1.1448	22E	-2.1598	22	-1.0208	23A	-1.7406	23B	-2.1401	23D	-2.3528
24933	G24933T	S	G1124V	nonsyn	2	{"Delta", "BA.5"}	{0., {{"G", 3363}, {"N", 3}, {"?", 115}, {"K", 1}}}	{0.4458340570899195, {{"G", 17194}, {"N", 421}, {"K", 20}, {"T", 77}, {"S", 1}, {"?", 66}}}	{0.004203093476798924, {{"G", 23790}, {"N", 759}, {"K", 5}, {"A", 1}, {"T", 1}}}	{0.036520151297769664, {{"G", 38321}, {"N", 628}, {"K", 7}, {"T", 14}, {"R", 1}}}	{0., {{"G", 3593}, {"N", 91}, {"K", 1}}}	{0.13008930454960974, {{"G", 28404}, {"N", 708}, {"T", 37}, {"K", 16}, {"-", 1}, {"C", 1}}}	{0.17313875834776157, {{"G", 4036}, {"N", 25}, {"K", 1}, {"T", 7}}}	NA	NA	NA
22899	G22899T	S	G446V	nonsyn	2	{"Delta"}	{0., {{"N", 9}, {"G", 3418}, {"?", 54}, {"K", 1}}}	{0.3687315634218289, {{"G", 13509}, {"N", 4178}, {"K", 10}, {"T", 50}, {"C", 1}, {"?", 31}}}	{0., {{"N", 16057}, {"G", 8496}, {"K", 2}, {"S", 1}}}	{0.007982544835293492, {{"G", 37572}, {"N", 1387}, {"R", 2}, {"A", 3}, {"C", 4}, {"T", 3}}}	{0.029291154071470416, {{"G", 3397}, {"A", 16}, {"N", 270}, {"T", 1}, {"R", 1}}}	{0.03722592413356662, {{"G", 26836}, {"N", 2296}, {"T", 10}, {"K", 7}, {"A", 16}, {"R", 1}, {"C", 1}}}	{0., {{"G", 3873}, {"N", 195}, {"C", 1}}}	1.8496	20A	0.90943	20B	0.84312	20C	0.80022	20E	1.2333	20G	0.85718	20I	1.1433	21C	1.7208	21I	2.41	21J	2.4233	21K	-0.65535	21L	-0.79246	22A	0.64733	22B	1.1598	22C	0.02636	22D	0.2911	22E	1.0439	22	-1.2225	23A	1.2035	23B	0.48242	23D	0.37834
2915	C2915T	ORF1ab/nsp3	Q66Stop	nonsyn	2	{"Delta", "BA.2"}	{0., {{"C", 3414}, {"N", 8}, {"?", 60}}}	{0.017373175816539264, {{"C", 17265}, {"N", 468}, {"T", 3}, {"?", 43}}}	{0., {{"C", 24030}, {"N", 525}, {"Y", 1}}}	{0., {{"C", 38063}, {"N", 907}, {"Y", 1}}}	{0., {{"C", 3530}, {"N", 155}}}	{0., {{"C", 28037}, {"N", 1129}, {"Y", 1}}}	{0., {{"C", 3998}, {"N", 69}, {"A", 2}}}	-6.0411	20A	-3.3015	20B	-3.1474	20C	-2.757	20E	-2.8645	20G	-3.1906	20I	-4.5296	21C	-2.3692	21I	-3.503	21J	-4.834	21K	-5.1727	21L	-5.0198	22A	-3.1155	22B	-5.0632	22C	-3.3966	22D	-2.2434	22E	-3.7693	22	-2.1194	23A	-3.6865	23B	-2.1401	23D	-2.3528
546	G546A	ORF1ab/nsp1	G94D	nonsyn	2	{"Delta", "BA.2"}	{0., {{"G", 3330}, {"N", 2}, {"?", 149}, {"K", 1}}}	{0.0060518034374243525, {{"G", 16523}, {"N", 1179}, {"A", 1}, {"K", 1}, {"R", 1}, {"?", 74}}}	{0.004227257355427798, {{"G", 23653}, {"N", 900}, {"A", 1}, {"T", 2}}}	{0.01557389814670612, {{"G", 38520}, {"N", 445}, {"A", 6}}}	{0., {{"G", 3592}, {"N", 93}}}	{0.0034804399276068495, {{"G", 28731}, {"N", 435}, {"A", 1}}}	{0.04944375772558715, {{"G", 4043}, {"N", 24}, {"A", 2}}}	-0.097372	20A	-0.87023	20B	-0.64721	20C	-1.5549	20E	-1.448	20G	-1.8439	20I	-0.32339	21C	-1.1513	21I	-0.7207	21J	-0.37692	21K	0.18349	21L	0.088298	22A	-0.85563	22B	0.18047	22C	-0.17671	22D	0.71694	22E	0.25016	22	0.68535	23A	0.31037	23B	-0.15934	23D	-0.31744
17331	G17331T	ORF1ab/nsp13	E365D	nonsyn	2	{"Delta", "BA.5"}	{0., {{"G", 3468}, {"N", 5}, {"?", 9}}}	{2.2273860802539107, {{"G", 17251}, {"T", 393}, {"N", 113}, {"K", 19}, {"?", 3}}}	{0.03321845285055849, {{"G", 24075}, {"N", 472}, {"T", 8}, {"K", 1}}}	{0.005168225748100677, {{"G", 38695}, {"N", 271}, {"T", 2}, {"K", 1}, {"A", 1}, {"R", 1}}}	{0., {{"G", 3660}, {"N", 25}}}	{0.09353888792655465, {{"G", 28833}, {"N", 301}, {"T", 27}, {"K", 1}, {"A", 5}}}	{0.02462447672986949, {{"G", 4060}, {"N", 8}, {"T", 1}}}	0.78132	20A	0.37312	20B	0.30079	20C	0.54891	20E	-0.43167	20G	0.46514	20I	0.06545	21C	0.76529	21I	1.102	21J	0.91649	21K	0.89157	21L	0.58454	22A	0.74741	22B	1.0282	22C	0.29462	22D	-0.21972	22E	0.22716	22	0.72343	23A	0.019727	23B	0.93441	23D	0.62965
5836	G5836A	ORF1ab/nsp3	S1039S	syn	2	{"Delta"}	{100., {{"A", 3438}, {"N", 4}, {"?", 40}}}	{99.95997484132883, {{"A", 17482}, {"N", 263}, {"R", 4}, {"G", 7}, {"?", 23}}}	{100., {{"A", 24413}, {"N", 143}}}	{100., {{"A", 38841}, {"N", 129}, {"W", 1}}}	{99.78189749182116, {{"A", 3660}, {"N", 17}, {"T", 8}}}	{100., {{"A", 29050}, {"N", 117}}}	{100., {{"A", 4056}, {"N", 13}}}	NA	NA	NA
7571	G7571C	ORF1ab/nsp3	V1618L	nonsyn	2	{"Delta", "BA.2"}	{0., {{"G", 3189}, {"N", 3}, {"?", 290}}}	{0., {{"G", 17188}, {"N", 485}, {"K", 2}, {"S", 1}, {"?", 103}}}	{0., {{"G", 24253}, {"N", 302}, {"S", 1}}}	{0.00258364552383413, {{"G", 38703}, {"N", 264}, {"S", 2}, {"C", 1}, {"A", 1}}}	{0., {{"G", 3645}, {"N", 40}}}	{0., {{"G", 28884}, {"N", 283}}}	{0., {{"G", 4050}, {"N", 19}}}	-2.1302	20A	-0.68013	20B	-0.54848	20C	-0.44997	20E	-0.30324	20G	-0.44525	20I	-1.1675	21C	-0.18784	21I	0.28767	21J	-2.7284	21K	-1.7726	21L	-0.67281	22A	-0.45198	22B	-1.7632	22C	-0.55118	22D	-0.33229	22E	-0.93157	22	-0.22241	23A	-0.79244	23B	-0.26741	23D	-0.27385
6285	C6285T	ORF1ab/nsp3	T1189I	nonsyn	2	{"Delta", "BA.5"}	{0.0872093023255814, {{"N", 6}, {"C", 3437}, {"?", 35}, {"M", 1}, {"T", 3}}}	{0.10499660305107776, {{"C", 16174}, {"N", 1574}, {"Y", 1}, {"T", 17}, {"?", 13}}}	{0.015446400988569663, {{"C", 19419}, {"N", 5133}, {"T", 3}, {"Y", 1}}}	{0.1363744843339811, {{"C", 29291}, {"N", 9638}, {"T", 40}, {"Y", 2}}}	{0.1213101496158512, {{"C", 2470}, {"N", 1212}, {"T", 3}}}	{0.12658227848101267, {{"C", 19725}, {"N", 9415}, {"T", 25}, {"Y", 2}}}	{0.13114754098360656, {{"C", 3046}, {"N", 1019}, {"T", 4}}}	0.78724	20A	0.93266	20B	1.027	20C	1.0042	20E	1.3982	20G	0.6161	20I	0.74344	21C	0.76626	21I	0.73114	21J	0.7876	21K	0.50061	21L	0.81206	22A	0.89186	22B	0.89005	22C	0.97286	22D	1.1239	22E	0.82586	22	0.27849	23A	0.45661	23B	0.25783	23D	0.48039
11941	C11941T	ORF1ab/nsp7	V33V	syn	2	{"Delta", "BA.5"}	{0., {{"C", 3442}, {"?", 40}}}	{0.06261740763932373, {{"C", 17549}, {"N", 182}, {"Y", 1}, {"T", 11}, {"A", 7}, {"?", 29}}}	{0.03719623078194743, {{"C", 24187}, {"N", 360}, {"T", 9}}}	{0.08342892898112421, {{"C", 38323}, {"Y", 6}, {"T", 32}, {"N", 609}, {"A", 1}}}	{0.02800336040324839, {{"C", 3570}, {"N", 114}, {"T", 1}}}	{0.6114802771101371, {{"C", 28119}, {"N", 872}, {"T", 173}, {"Y", 3}}}	{0.12410027302060064, {{"C", 4024}, {"N", 39}, {"T", 5}, {"Y", 1}}}	0.7407	20A	0.93266	20B	1.1701	20C	1.1348	20E	1.0274	20G	0.70126	20I	0.75364	21C	0.76626	21I	0.96294	21J	0.77302	21K	0.67662	21L	0.55233	22A	0.54809	22B	0.65712	22C	0.53524	22D	0.15453	22E	0.80545	22	1.0995	23A	0.32081	23B	1.2272	23D	0.94302
3177	C3177T	ORF1ab/nsp3	P153L	nonsyn	2	{"Delta", "BA.1"}	{5.322209436133487, {{"C", 3291}, {"T", 185}, {"?", 6}}}	{0.12426570266606417, {{"C", 17682}, {"T", 22}, {"N", 65}, {"Y", 3}, {"?", 7}}}	{0.0777573153263761, {{"C", 24416}, {"N", 119}, {"T", 19}, {"M", 1}, {"Y", 1}}}	{0.1392254937348528, {{"C", 38730}, {"T", 54}, {"Y", 4}, {"N", 181}, {"A", 2}}}	{0.10940919037199125, {{"C", 3652}, {"N", 29}, {"T", 4}}}	{0.19048938454611575, {{"C", 28816}, {"N", 290}, {"T", 55}, {"Y", 4}, {"A", 2}}}	{0.07407407407407407, {{"C", 4047}, {"N", 18}, {"T", 3}, {"Y", 1}}}	1.1546	20A	1.1872	20B	0.93011	20C	1.0931	20E	0.98569	20G	1.3842	20I	1.2846	21C	0.9266	21I	1.0921	21J	1.1862	21K	1.1641	21L	1.0961	22A	1.175	22B	1.1614	22C	1.0693	22D	0.80116	22E	0.99291	22	1.1764	23A	0.80211	23B	0.42488	23D	1.2025
24138	C24138T	S	T859I	nonsyn	2	{"Delta", "BA.5"}	{0.09342883836810963, {{"C", 3208}, {"Y", 1}, {"N", 2}, {"?", 268}, {"T", 3}}}	{0.3837342497136311, {{"C", 17393}, {"N", 189}, {"T", 67}, {"Y", 3}, {"?", 127}}}	{0.004114379757251594, {{"C", 24304}, {"N", 249}, {"Y", 2}, {"T", 1}}}	{0.020889910173386254, {{"C", 38288}, {"N", 675}, {"T", 8}}}	{0.028280542986425343, {{"C", 3535}, {"N", 149}, {"T", 1}}}	{0.010644337212602896, {{"C", 28177}, {"N", 980}, {"Y", 3}, {"A", 4}, {"T", 3}}}	{0., {{"C", 4016}, {"N", 53}}}	0.52556	20A	1.093	20B	0.96345	20C	0.67698	20E	1.3099	20G	1.1532	20I	0.39042	21C	1.1861	21I	1.1699	21J	1.0604	21K	0.0034409	21L	-0.32847	22A	-0.91824	22B	-0.69374	22C	-0.35206	22D	-2.2434	22E	-0.40196	22	-0.50997	23A	-0.25254	23B	-0.53063	23D	-1.2542
407	G407A	ORF1ab/nsp1	D48N	nonsyn	2	{"Alpha", "BA.5"}	{0., {{"G", 3231}, {"N", 2}, {"?", 248}, {"S", 1}}}	{0., {{"G", 16987}, {"N", 672}, {"?", 120}}}	{0.004101218061764344, {{"G", 24382}, {"N", 173}, {"A", 1}}}	{0.007748934521503293, {{"G", 38712}, {"N", 256}, {"A", 3}}}	{0.027624309392265196, {{"G", 3619}, {"N", 65}, {"A", 1}}}	{0.003471257983893363, {{"G", 28806}, {"N", 358}, {"S", 1}, {"T", 1}, {"A", 1}}}	{0., {{"G", 4054}, {"N", 15}}}	-0.1231	20A	-1.9688	20B	-0.64721	20C	-0.45624	20E	-1.448	20G	-0.74527	20I	-0.19822	21C	-1.1513	21I	-2.3301	21J	-0.43327	21K	0.46706	21L	-0.53741	22A	0.24298	22B	0.21496	22C	-0.17671	22D	0.12915	22E	0.35025	22	0.34888	23A	0.073977	23B	-1.2579	23D	-1.416
21855	C21855T	S	S98F	nonsyn	2	{"Alpha", "BA.2"}	{0.7350689127105666, {{"C", 3241}, {"N", 7}, {"?", 210}, {"T", 24}}}	{0.10873504893077202, {{"N", 6649}, {"C", 11024}, {"T", 12}, {"Y", 3}, {"?", 91}}}	{0.04966476285075739, {{"C", 24150}, {"N", 392}, {"Y", 2}, {"T", 12}}}	{0.013255918767729791, {{"C", 37713}, {"N", 1251}, {"T", 5}, {"Y", 1}, {"A", 1}}}	{0.11665208515602217, {{"C", 3425}, {"N", 254}, {"Y", 1}, {"T", 4}, {"M", 1}}}	{0.11040777270719859, {{"C", 27141}, {"N", 1992}, {"T", 30}, {"Y", 3}, {"A", 1}}}	{0.1757910597689603, {{"C", 3975}, {"N", 87}, {"T", 7}}}	1.146	20A	1.5107	20B	1.247	20C	1.3205	20E	1.7307	20G	1.6378	20I	1.6989	21C	1.4809	21I	1.2762	21J	1.1123	21K	1.0637	21L	0.061585	22A	1.1472	22B	1.1251	22C	0.57371	22D	-0.29746	22E	1.1211	22	1.3146	23A	1.3949	23B	0.69315	23D	1.4973
9969	C9969T	ORF1ab/nsp4	A472V	nonsyn	2	{"Alpha", "Delta"}	{0., {{"C", 3253}, {"N", 8}, {"?", 221}}}	{0.07163751417825802, {{"C", 16739}, {"N", 931}, {"Y", 2}, {"T", 12}, {"?", 95}}}	{0.008396305625524769, {{"C", 23818}, {"N", 734}, {"T", 2}, {"Y", 2}}}	{0.01805938959263177, {{"C", 38754}, {"N", 209}, {"T", 7}, {"Y", 1}}}	{0., {{"C", 3656}, {"N", 29}}}	{0.003456141563558443, {{"C", 28933}, {"N", 232}, {"T", 1}, {"Y", 1}}}	{0.024703557312252964, {{"C", 4047}, {"N", 20}, {"T", 1}, {"Y", 1}}}	-0.47404	20A	-0.5934	20B	-1.2015	20C	-0.048955	20E	-1.255	20G	-0.35735	20I	-0.41869	21C	-2.3692	21I	-0.79492	21J	-0.31585	21K	-0.99832	21L	-0.029387	22A	-1.506	22B	-1.213	22C	-0.029291	22D	0.32158	22E	-0.82482	22	-0.1735	23A	0.20529	23B	-0.53063	23D	-0.40691
23019	T23019C	S	F486S	nonsyn	2	{"Alpha", "BA.2"}	{0.029061319383900032, {{"N", 9}, {"T", 3440}, {"?", 32}, {"C", 1}}}	{0., {{"T", 13561}, {"N", 4193}, {"?", 25}}}	{0.008266512358435976, {{"T", 24192}, {"N", 361}, {"C", 2}, {"Y", 1}}}	{10.170929186479887, {{"T", 34948}, {"N", 56}, {"C", 3957}, {"Y", 10}}}	{0., {{"T", 3676}, {"N", 9}}}	{0.11022320198401765, {{"T", 28998}, {"N", 125}, {"C", 32}, {"Y", 10}, {"G", 2}}}	{99.8769079271295, {{"C", 4057}, {"N", 2}, {"T", 5}, {"Y", 5}}}	1.0317	20A	-1.2703	20B	-1.1537	20C	-0.89047	20E	-0.94671	20G	-1.1119	20I	0.47111	21C	-0.63846	21I	-0.44036	21J	-0.3986	21K	0.43113	21L	0.49684	22A	1.9249	22B	1.6848	22C	0.12811	22D	3.3926	22E	2.4988
9748	A9748T	ORF1ab/nsp4	L398L	syn	2	{"Alpha", "Delta"}	{0.031387319522912745, {{"A", 3185}, {"N", 1}, {"?", 293}, {"M", 1}, {"T", 1}, {"R", 1}}}	{0., {{"A", 17140}, {"N", 516}, {"?", 123}}}	{0., {{"A", 24352}, {"N", 203}, {"G", 1}}}	{0., {{"A", 38880}, {"N", 90}, {"W", 1}}}	{0., {{"A", 3674}, {"N", 11}}}	{0., {{"A", 29081}, {"N", 84}, {"R", 1}, {"W", 1}}}	{0., {{"A", 4060}, {"N", 9}}}	-2.2241	20A	0.45828	20B	-0.54766	20C	-0.37905	20E	-0.41367	20G	-0.58541	20I	-1.3348	21C	-0.28953	21I	-0.83158	21J	-2.7712	21K	-2.0095	21L	-1.7738	22A	-0.49252	22B	-0.69711	22C	-0.62712	22D	-0.25259	22E	-0.95032	22	-0.28519	23A	-0.95756	23B	-0.26007	23D	-0.35751
9747	T9747C	ORF1ab/nsp4	L398P	nonsyn	2	{"Alpha", "Delta"}	{0.031367628607277286, {{"T", 3187}, {"N", 1}, {"?", 293}, {"C", 1}}}	{0., {{"T", 17137}, {"N", 518}, {"?", 124}}}	{0., {{"T", 24352}, {"N", 203}, {"Y", 1}}}	{0., {{"T", 38881}, {"N", 89}, {"Y", 1}}}	{0., {{"T", 3674}, {"N", 10}, {"A", 1}}}	{0., {{"T", 29083}, {"N", 83}, {"Y", 1}}}	{0., {{"T", 4060}, {"N", 9}}}	-3.8992	20A	-1.2703	20B	-1.1537	20C	-0.89047	20E	-0.94671	20G	-1.1119	20I	-2.2369	21C	-0.63846	21I	-1.539	21J	-2.734	21K	-3.1242	21L	-2.8705	22A	-1.2106	22B	-2.9691	22C	-1.4813	22D	-0.84153	22E	-1.92	22	-0.73801	23A	-1.9311	23B	-0.76126	23D	-0.84071
17764	G17764C	ORF1ab/nsp13	V510L	nonsyn	2	{"Alpha", "BA.1"}	{0., {{"G", 3317}, {"N", 13}, {"?", 151}, {"K", 1}}}	{0., {{"G", 16013}, {"N", 1708}, {"A", 1}, {"S", 2}, {"?", 54}, {"T", 1}}}	{0., {{"G", 24357}, {"N", 199}}}	{0., {{"G", 38625}, {"N", 346}}}	{0., {{"G", 3603}, {"N", 81}, {"-", 1}}}	{0., {{"G", 28577}, {"N", 590}}}	{0., {{"G", 4049}, {"N", 20}}}	-2.641	20A	-0.68013	20B	-0.54848	20C	-0.44997	20E	-0.30324	20G	-0.44525	20I	-1.1675	21C	-0.18784	21I	-0.81094	21J	-2.7284	21K	-1.7726	21L	-1.7714	22A	-0.45198	22B	-0.66454	22C	-0.55118	22D	-0.33229	22E	-0.93157	22	-0.22241	23A	-0.79244	23B	-0.26741	23D	-0.27385
14431	A14431G	ORF1ab/nsp12	R330G	nonsyn	2	{"Alpha", "BA.1"}	{0., {{"A", 3187}, {"N", 2}, {"?", 293}}}	{0., {{"A", 17132}, {"N", 564}, {"?", 83}}}	{0., {{"A", 24085}, {"N", 471}}}	{0., {{"A", 38720}, {"N", 249}, {"C", 2}}}	{0., {{"A", 3632}, {"N", 53}}}	{0., {{"A", 28781}, {"N", 384}, {"C", 1}, {"W", 1}}}	{0., {{"A", 4056}, {"N", 13}}}	-5.0909	20A	-1.3259	20B	-1.1772	20C	-0.98729	20E	-1.052	20G	-1.1798	20I	-2.3763	21C	-0.65924	21I	-1.7355	21J	-3.9993	21K	-3.1328	21L	-2.9913	22A	-1.269	22B	-2.9547	22C	-1.5535	22D	-0.82342	22E	-1.8915	22	-0.76016	23A	-1.9228	23B	-0.7399	23D	-0.90932
21077	C21077T	ORF1ab/nsp16	T140I	nonsyn	2	{"Alpha", "BA.2"}	{0.5095923261390888, {{"C", 3316}, {"N", 6}, {"A", 3}, {"?", 140}, {"T", 17}}}	{0.13207005455067472, {{"C", 17392}, {"N", 308}, {"T", 23}, {"Y", 1}, {"?", 55}}}	{0.045250730182237034, {{"C", 24298}, {"N", 245}, {"T", 11}, {"Y", 2}}}	{0.22727272727272727, {{"C", 38192}, {"N", 687}, {"T", 87}, {"A", 1}, {"Y", 4}}}	{0.11376564277588168, {{"C", 3512}, {"N", 169}, {"T", 4}}}	{1.0894495412844036, {{"C", 27594}, {"N", 1257}, {"T", 304}, {"G", 2}, {"Y", 6}, {"A", 4}}}	{0.07466401194624192, {{"C", 4015}, {"N", 51}, {"T", 3}}}	1.201	20A	0.45975	20B	1.3185	20C	0.95657	20E	1.0674	20G	1.1789	20I	1.842	21C	1.1861	21I	1.0509	21J	1.0362	21K	0.97362	21L	1.3027	22A	1.3504	22B	1.3714	22C	1.5522	22D	1.1906	22E	0.78462	22	0.92512	23A	0.63096	23B	0.25783	23D	0.78267
15103	C15103T	ORF1ab/nsp12	R554C	nonsyn	2	{"Alpha", "BA.2"}	{0., {{"C", 3341}, {"N", 6}, {"?", 134}, {"Y", 1}}}	{0., {{"C", 17299}, {"N", 433}, {"Y", 2}, {"?", 45}}}	{0., {{"C", 24371}, {"N", 185}}}	{0., {{"C", 38091}, {"N", 879}, {"Y", 1}}}	{0., {{"C", 3506}, {"N", 179}}}	{0., {{"C", 27988}, {"N", 1177}, {"Y", 2}}}	{0., {{"C", 3997}, {"N", 72}}}	-5.5303	20A	-3.3015	20B	-3.1474	20C	-2.757	20E	-2.8645	20G	-3.1906	20I	-4.5296	21C	-2.3692	21I	-3.503	21J	-4.3232	21K	-5.1727	21L	-5.0198	22A	-3.1155	22B	-5.0632	22C	-3.3966	22D	-2.2434	22E	-3.7693	22	-2.1194	23A	-3.6865	23B	-2.1401	23D	-2.3528
15038	G15038C	ORF1ab/nsp12	R532P	nonsyn	2	{"Alpha", "BA.1"}	{0., {{"G", 3328}, {"N", 7}, {"?", 146}, {"-", 1}}}	{0., {{"G", 17236}, {"N", 499}, {"K", 1}, {"A", 1}, {"?", 42}}}	{0., {{"G", 24297}, {"N", 259}}}	{0., {{"G", 38094}, {"N", 865}, {"A", 12}}}	{0., {{"G", 3510}, {"N", 175}}}	{0., {{"G", 28023}, {"N", 1143}, {"K", 1}}}	{0., {{"G", 4001}, {"N", 68}}}	-3.7396	20A	-0.68013	20B	-0.54848	20C	-0.44997	20E	-0.30324	20G	-0.44525	20I	-1.1675	21C	-0.18784	21I	-0.81094	21J	-2.7284	21K	-1.7726	21L	-1.7714	22A	-0.45198	22B	-1.7632	22C	-0.55118	22D	-0.33229	22E	-0.93157	22	-0.22241	23A	-0.79244	23B	-0.26741	23D	-0.27385
11594	C11594T	ORF1ab/nsp6	Q208Stop	nonsyn	2	{"Alpha", "Delta"}	{0., {{"C", 3347}, {"N", 3}, {"?", 132}}}	{0., {{"C", 17608}, {"N", 122}, {"Y", 1}, {"?", 47}, {"G", 1}}}	{0., {{"C", 24387}, {"N", 169}}}	{0., {{"C", 38429}, {"N", 542}}}	{0., {{"C", 3552}, {"N", 132}, {"A", 1}}}	{0., {{"C", 28126}, {"N", 1040}, {"Y", 1}}}	{0., {{"C", 4006}, {"N", 63}}}	-5.5303	20A	-3.3015	20B	-3.1474	20C	-2.757	20E	-2.8645	20G	-3.1906	20I	-4.5296	21C	-2.3692	21I	-3.503	21J	-4.834	21K	-5.1727	21L	-3.9212	22A	-3.1155	22B	-5.0632	22C	-3.3966	22D	-2.2434	22E	-3.7693	22	-2.1194	23A	-3.6865	23B	-2.1401	23D	-2.3528
8299	C8299A	ORF1ab/nsp3	N1860K	nonsyn	2	{"Alpha", "Delta"}	{0., {{"C", 3263}, {"?", 215}, {"M", 1}, {"T", 3}}}	{0., {{"C", 17180}, {"N", 366}, {"T", 141}, {"Y", 4}, {"M", 1}, {"?", 87}}}	{0., {{"C", 23380}, {"N", 1170}, {"Y", 1}, {"T", 5}}}	{0., {{"C", 38104}, {"N", 851}, {"T", 16}}}	{0., {{"C", 3546}, {"N", 129}, {"T", 10}}}	{0., {{"C", 28215}, {"T", 35}, {"N", 912}, {"Y", 5}}}	{0., {{"C", 4043}, {"N", 23}, {"T", 2}, {"Y", 1}}}	-4.4823	20A	-0.82743	20B	-0.72011	20C	-0.60646	20E	-0.58031	20G	-0.75242	20I	-1.7497	21C	-0.41601	21I	-1.2012	21J	-3.3802	21K	-2.5614	21L	-2.5189	22A	-0.86697	22B	-2.4257	22C	-1.0462	22D	-0.58976	22E	-1.4219	22	-0.56697	23A	-1.4589	23B	-0.51367	23D	-0.58302
398	C398T	ORF1ab/nsp1	H45Y	nonsyn	2	{"Alpha", "BA.2"}	{0.03116235587410408, {{"C", 3208}, {"N", 2}, {"?", 271}, {"T", 1}}}	{0.047161469079761834, {{"C", 16954}, {"N", 689}, {"T", 8}, {"A", 1}, {"?", 127}}}	{0.024608317611352633, {{"C", 24376}, {"N", 173}, {"T", 6}, {"Y", 1}}}	{0.051660897866404924, {{"C", 38692}, {"N", 254}, {"T", 20}, {"Y", 3}, {"G", 2}}}	{0.30386740331491713, {{"C", 3609}, {"T", 11}, {"N", 65}}}	{0.07983893362954735, {{"C", 28785}, {"N", 357}, {"T", 23}, {"Y", 2}}}	{0.19738465334320254, {{"C", 4045}, {"N", 15}, {"T", 8}, {"Y", 1}}}	0.6083	20A	0.7416	20B	0.21987	20C	1.0931	20E	0.27103	20G	0.10528	20I	0.40491	21C	0.33882	21I	0.34718	21J	0.78519	21K	0.36855	21L	0.5447	22A	0.64573	22B	0.73893	22C	0.31699	22D	0.46468	22E	0.49342	22	0.44554	23A	0.45661	23B	0.80437	23D	0.21213
29095	C29095T	N	F274F	syn	2	{"Alpha", "BA.2"}	{0.37420840529648824, {{"N", 4}, {"C", 3461}, {"?", 3}, {"T", 13}, {"Y", 1}}}	{0.32343768048977706, {{"C", 17258}, {"N", 435}, {"-", 11}, {"Y", 10}, {"T", 56}, {"S", 1}, {"?", 8}}}	{0.10282987824942415, {{"C", 24287}, {"N", 232}, {"-", 9}, {"T", 25}, {"Y", 3}}}	{0.32923504295488454, {{"C", 38750}, {"N", 74}, {"T", 128}, {"Y", 12}, {"-", 7}}}	{0.2721829069134458, {{"C", 3664}, {"N", 8}, {"T", 10}, {"-", 2}, {"Y", 1}}}	{0.3649132470393831, {{"C", 28942}, {"T", 106}, {"N", 105}, {"Y", 3}, {"-", 11}}}	{0.4182041820418204, {{"C", 4048}, {"N", 4}, {"T", 17}}}	1.9162	20A	1.8633	20B	1.8154	20C	2.0221	20E	1.9797	20G	2.0824	20I	1.9969	21C	1.8649	21I	1.7597	21J	1.9958	21K	1.7179	21L	1.8606	22A	1.8045	22B	1.9019	22C	1.7451	22D	1.8342	22E	1.9576	22	1.8124	23A	1.8469	23B	1.7101	23D	1.8813
29092	T29092C	N	A273A	syn	2	{"Alpha", "BA.1"}	{0., {{"N", 4}, {"T", 3475}, {"?", 3}}}	{0.011545344339894938, {{"T", 17321}, {"N", 436}, {"-", 11}, {"Y", 1}, {"C", 2}, {"?", 8}}}	{0.008226051906387529, {{"T", 24311}, {"N", 234}, {"-", 8}, {"C", 2}, {"Y", 1}}}	{0.007714660426363567, {{"T", 38884}, {"N", 77}, {"C", 3}, {"-", 7}}}	{0., {{"T", 3674}, {"N", 9}, {"-", 2}}}	{0.003442459292918861, {{"T", 29048}, {"N", 107}, {"C", 1}, {"-", 11}}}	{0., {{"T", 4065}, {"N", 4}}}	0.46176	20A	0.92696	20B	-0.055056	20C	-0.89047	20E	-0.94671	20G	0.49751	20I	-1.1383	21C	0.97098	21I	0.40694	21J	0.51122	21K	0.53935	21L	0.56353	22A	0.39887	22B	0.46485	22C	0.46458	22D	-0.84153	22E	0.025875	22	0.36061	23A	0.46681	23B	0.33735	23D	0.76872
24833	C24833T	S	R1091C	nonsyn	2	{"Alpha", "BA.1"}	{0., {{"Y", 1}, {"C", 3394}, {"N", 2}, {"?", 85}}}	{0.005734602592040372, {{"C", 17437}, {"N", 299}, {"Y", 1}, {"T", 1}, {"?", 41}}}	{0.004144047076374788, {{"C", 24130}, {"N", 424}, {"T", 1}, {"Y", 1}}}	{0., {{"C", 38388}, {"N", 577}, {"Y", 5}, {"A", 1}}}	{0., {{"C", 3598}, {"N", 87}}}	{0., {{"C", 28493}, {"N", 669}, {"-", 1}, {"Y", 2}, {"A", 2}}}	{0., {{"C", 4043}, {"N", 24}, {"Y", 2}}}	-1.4872	20A	-1.1042	20B	-1.538	20C	-1.6584	20E	-0.66724	20G	-1.5811	20I	-1.3941	21C	-2.3692	21I	-1.3057	21J	-0.90218	21K	-1.9538	21L	-2.4549	22A	-2.0169	22B	-2.0187	22C	-2.298	22D	-2.2434	22E	-1.3714	22	-2.1194	23A	-2.0771	23B	-1.0415	23D	-2.3528
23912	C23912T	S	Q784Stop	nonsyn	2	{"Alpha", "BA.2"}	{0., {{"Y", 1}, {"C", 3423}, {"N", 6}, {"?", 52}}}	{0., {{"C", 17356}, {"N", 381}, {"Y", 1}, {"?", 41}}}	{0., {{"C", 24279}, {"N", 276}, {"Y", 1}}}	{0., {{"C", 38779}, {"N", 191}, {"Y", 1}}}	{0., {{"C", 3657}, {"N", 28}}}	{0., {{"C", 28976}, {"N", 191}}}	{0., {{"C", 4063}, {"N", 6}}}	-7.1397	20A	-3.3015	20B	-3.1474	20C	-2.757	20E	-2.8645	20G	-3.1906	20I	-4.5296	21C	-2.3692	21I	-3.503	21J	-5.9326	21K	-5.1727	21L	-5.0198	22A	-3.1155	22B	-5.0632	22C	-3.3966	22D	-2.2434	22E	-3.7693	22	-2.1194	23A	-3.6865	23B	-2.1401	23D	-2.3528
12534	C12534T	ORF1ab/nsp8	T148I	nonsyn	2	{"Alpha", "BA.2"}	{0.1492982979994028, {{"T", 5}, {"C", 3344}, {"N", 3}, {"?", 130}}}	{0.13744130111098385, {{"C", 17438}, {"N", 239}, {"T", 24}, {"Y", 3}, {"?", 74}, {"M", 1}}}	{0.05330927581399164, {{"C", 24373}, {"N", 169}, {"T", 13}, {"Y", 1}}}	{0.11878938126226629, {{"C", 38677}, {"Y", 6}, {"T", 46}, {"N", 241}, {"A", 1}}}	{0., {{"C", 3630}, {"N", 55}}}	{0.10404744563520965, {{"C", 28802}, {"N", 332}, {"T", 30}, {"Y", 2}, {"A", 1}}}	{0.024679170779861793, {{"C", 4051}, {"N", 17}, {"T", 1}}}	0.91385	20A	0.5487	20B	0.7844	20C	1.0497	20E	0.7991	20G	0.70126	20I	1.1299	21C	0.9266	21I	0.38885	21J	0.73815	21K	0.92537	21L	1.1265	22A	0.43988	22B	1.1926	22C	0.94722	22D	0.15453	22E	0.54823	22	1.0161	23A	0.77938	23B	0.42488	23D	0.94302
10373	C10373T	ORF1ab/nsp5	Q107Stop	nonsyn	2	{"Alpha", "BA.2"}	{0., {{"Y", 1}, {"C", 3362}, {"N", 6}, {"?", 113}}}	{0., {{"C", 17482}, {"N", 236}, {"Y", 7}, {"?", 54}}}	{0., {{"C", 24363}, {"N", 192}, {"Y", 1}}}	{0., {{"C", 38800}, {"N", 168}, {"Y", 3}}}	{0., {{"C", 3651}, {"N", 34}}}	{0.0034581733928139157, {{"C", 28916}, {"N", 250}, {"T", 1}}}	{0., {{"C", 4054}, {"N", 15}}}	-5.5303	20A	-3.3015	20B	-3.1474	20C	-2.757	20E	-1.7658	20G	-3.1906	20I	-4.5296	21C	-2.3692	21I	-3.503	21J	-4.834	21K	-5.1727	21L	-5.0198	22A	-3.1155	22B	-5.0632	22C	-3.3966	22D	-2.2434	22E	-3.7693	22	-2.1194	23A	-3.6865	23B	-2.1401	23D	-2.3528
4278	C4278T	ORF1ab/nsp3	T520I	nonsyn	2	{"Alpha", "Delta"}	{0., {{"Y", 1}, {"C", 3417}, {"N", 1}, {"?", 63}}}	{0., {{"C", 17303}, {"N", 443}, {"Y", 2}, {"?", 31}}}	{0., {{"C", 23892}, {"N", 664}}}	{0., {{"C", 38613}, {"N", 358}}}	{0., {{"C", 3614}, {"N", 71}}}	{0., {{"C", 28728}, {"N", 439}}}	{0., {{"C", 4039}, {"N", 30}}}	-2.3606	20A	-1.692	20B	-1.2015	20C	-0.8111	20E	-1.7658	20G	-2.0919	20I	-1.5851	21C	-0.7598	21I	-2.4044	21J	-2.126	21K	-1.9538	21L	-3.4104	22A	-3.1155	22B	-3.9646	22C	-3.3966	22D	-2.2434	22E	-3.7693	22	-2.1194	23A	-3.6865	23B	-2.1401	23D	-2.3528
1684	C1684T	ORF1ab/nsp2	I293I	syn	2	{"Alpha", "BA.2"}	{0.15257857796765334, {{"Y", 1}, {"C", 3272}, {"?", 203}, {"-", 1}, {"T", 5}}}	{0.25312086521313926, {{"C", 17339}, {"N", 313}, {"T", 44}, {"Y", 1}, {"?", 81}, {"M", 1}}}	{0.08588957055214724, {{"C", 24426}, {"N", 104}, {"T", 21}, {"A", 2}, {"Y", 2}, {"G", 1}}}	{0.15757387890059932, {{"C", 38650}, {"N", 252}, {"T", 61}, {"Y", 7}, {"A", 1}}}	{0.9103448275862069, {{"C", 3592}, {"T", 33}, {"N", 60}}}	{0.16107775662615317, {{"C", 27270}, {"N", 1846}, {"Y", 5}, {"T", 44}, {"A", 2}}}	{0.1235483073881888, {{"C", 4042}, {"N", 22}, {"T", 5}}}	1.4359	20A	1.5427	20B	1.0573	20C	1.5868	20E	1.4793	20G	1.0435	20I	1.5458	21C	1.3443	21I	1.3568	21J	1.5005	21K	1.2903	21L	1.48	22A	1.5193	22B	1.4153	22C	1.0693	22D	0.70107	22E	1.2996	22	1.0995	23A	1.5009	23B	1.3564	23D	1.4538
2673	C2673T	ORF1ab/nsp2	A623V	nonsyn	2	{"Alpha", "Delta"}	{0., {{"N", 8}, {"C", 3397}, {"?", 77}}}	{0.006475845097785262, {{"C", 15441}, {"N", 2298}, {"Y", 1}, {"T", 1}, {"?", 38}}}	{0., {{"C", 23143}, {"N", 1413}}}	{0., {{"C", 38531}, {"N", 440}}}	{0., {{"C", 3642}, {"N", 43}}}	{0., {{"C", 28837}, {"N", 329}, {"Y", 1}}}	{0., {{"C", 4051}, {"N", 18}}}	-3.4762	20A	-2.2028	20B	-1.538	20C	-1.1476	20E	-1.7658	20G	-3.1906	20I	-3.431	21C	-2.3692	21I	-2.4044	21J	-3.0994	21K	-5.1727	21L	-5.0198	22A	-3.1155	22B	-3.4538	22C	-3.3966	22D	-2.2434	22E	-2.6706	22	-2.1194	23A	-3.6865	23B	-2.1401	23D	-2.3528
1593	C1593T	ORF1ab/nsp2	S263F	nonsyn	2	{"Alpha", "Delta"}	{0.02955956251847473, {{"C", 3382}, {"N", 6}, {"?", 93}, {"T", 1}}}	{0.8112998307360066, {{"C", 16994}, {"T", 139}, {"N", 592}, {"Y", 13}, {"?", 41}}}	{0.07344540558185082, {{"C", 24490}, {"T", 18}, {"N", 47}, {"Y", 1}}}	{0.0950399424623051, {{"C", 38894}, {"T", 37}, {"N", 37}, {"-", 1}, {"Y", 2}}}	{0.02718868950516585, {{"C", 3677}, {"N", 7}, {"T", 1}}}	{0.05865304995859784, {{"C", 28962}, {"N", 181}, {"M", 1}, {"T", 17}, {"Y", 1}, {"A", 5}}}	{0.09840098400984008, {{"C", 4061}, {"N", 4}, {"T", 4}}}	0.98739	20A	1.0424	20B	0.51614	20C	0.90656	20E	1.3402	20G	1.3633	20I	1.1973	21C	0.99806	21I	1.0079	21J	0.99788	21K	0.96933	21L	0.75162	22A	1.175	22B	1.0259	22C	0.89387	22D	0.46468	22E	0.95813	22	0.92512	23A	0.75612	23B	0.25783	23D	0.59162
28752	A28752T	N	Q160L	nonsyn	1	{"XBB"}								0.5609	20A	-0.64034	20B	-0.54766	20C	-0.37905	20E	-0.41367	20G	-0.58541	20I	0.61107	21C	-0.28953	21I	0.26703	21J	-0.063163	21K	0.69858	21L	1.0594	22A	-0.49252	22B	0.40151	22C	0.47149	22D	-0.25259	22E	1.2469	22	0.81342	23A	1.2397	23B	-0.26007	23D	-0.35751
9673	A9673T	ORF1ab/nsp4	V373V	syn	1	{"XBB"}								-3.8335	20A	-0.64034	20B	-0.54766	20C	-0.37905	20E	-0.41367	20G	-0.58541	20I	-1.3348	21C	-0.28953	21I	-0.83158	21J	-2.7712	21K	-2.0095	21L	-1.7738	22A	-0.49252	22B	-1.7957	22C	-0.62712	22D	-0.25259	22E	-0.95032	22	-0.28519	23A	-0.95756	23B	-0.26007	23D	-0.35751
23060	A23060G	S	T500A	nonsyn	1	{"XBB"}								-0.32874	20A	-1.3259	20B	-1.1772	20C	-0.98729	20E	-1.052	20G	-1.1798	20I	-0.76684	21C	-0.65924	21I	-1.7355	21J	-1.4344	21K	-1.5234	21L	-1.0454	22A	-1.269	22B	0.26416	22C	-1.5535	22D	1.1225	22E	0.9417	22	0.33845	23A	1.2127	23B	1.4573	23D	1.6556
11006	C11006T	ORF1ab/nsp6	H12Y	nonsyn	1	{"XBB"}								-1.7416	20A	-3.3015	20B	-3.1474	20C	-1.6584	20E	-2.8645	20G	-2.0919	20I	-1.485	21C	-2.3692	21I	-1.5571	21J	-2.1714	21K	-2.3395	21L	-1.2132	22A	-1.506	22B	-1.213	22C	-0.45215	22D	-1.1448	22E	-2.6706	22	-2.1194	23A	-1.2886	23B	-0.53063	23D	-1.2542
10317	A10317G	ORF1ab/nsp5	K88R	nonsyn	1	{"XBB"}								2.1483	20A	2.2851	20B	1.7673	20C	2.4467	20E	1.6561	20G	3.1897	20I	2.0426	21C	1.7387	21I	2.0712	21J	1.9115	21K	2.2654	21L	2.065	22A	2.165	22B	2.1752	22C	1.6654	22D	1.3738	22E	1.9151	22	-0.76016	23A	1.8839	23B	1.8251	23D	1.0366
22120	A22120C	S	L186F	nonsyn	1	{"XBB"}								NA	NA	NA
19326	G19326A	ORF1ab/nsp14	P429P	syn	1	{"XBB"}								NA	NA	NA
17632	G17632A	ORF1ab/nsp13	D466N	nonsyn	1	{"XBB"}								-0.8871	20A	-1.9688	20B	-0.64721	20C	-0.45624	20E	0.16144	20G	-0.23444	20I	-1.422	21C	-1.1513	21I	-1.2315	21J	-1.3715	21K	-0.43088	21L	-0.45403	22A	-0.85563	22B	-1.2976	22C	0.58543	22D	-1.4803	22E	-1.0848	22	0.34888	23A	-2.6341	23B	0.35149	23D	-0.31744
5504	A5504G	ORF1ab/nsp3	I929V	nonsyn	1	{"XBB"}								NA	NA	NA
21588	C21588A	S	P9Q	nonsyn	1	{"BA.4"}								-0.92694	20A	-0.82743	20B	-0.72011	20C	-0.60646	20E	-0.58031	20G	-0.75242	20I	-0.14025	21C	-0.41601	21I	-1.2012	21J	-0.8153	21K	-0.16351	21L	-2.5189	22A	0.74247	22B	-0.8163	22C	-1.0462	22D	-0.58976	22E	-1.4219	22	-0.56697	23A	-1.4589	23B	-0.51367	23D	-0.58302
13257	G13257T	ORF1ab/nsp10	R78L	nonsyn	1	{"BA.4"}								-4.1879	20A	-3.0609	20B	-2.9181	20C	-2.4956	20E	-2.3776	20G	-2.7537	20I	-4.1089	21C	-1.9428	21I	-3.3169	21J	-4.6274	21K	-2.2059	21L	-2.9897	22A	-2.2971	22B	-4.2651	22C	-2.5386	22D	-1.3183	22E	-2.7173	22	-1.2225	23A	-2.6883	23B	-1.4635	23D	-1.5676
27231	T27231C	ORF6	T10T	syn	1	{"BA.4"}								0.74197	20A	0.33917	20B	0.45577	20C	0.71897	20E	0.1519	20G	0.49751	20I	0.80759	21C	-0.63846	21I	0.65825	21J	0.72129	21K	0.58936	21L	0.62606	22A	1.1873	22B	0.74443	22C	0.91656	22D	0.76791	22E	0.27719	22	-0.73801	23A	0.63386	23B	1.1846	23D	1.3565
20249	A20249G	ORF1ab/nsp15	E210G	nonsyn	1	{"BA.4"}								-3.9923	20A	-1.3259	20B	-1.1772	20C	-0.98729	20E	-1.052	20G	-1.1798	20I	-2.3763	21C	-0.65924	21I	-1.7355	21J	-2.9007	21K	-3.1328	21L	-2.9913	22A	-1.269	22B	-2.9547	22C	-1.5535	22D	-0.82342	22E	-1.8915	22	-0.76016	23A	-1.9228	23B	-0.7399	23D	-0.90932
19842	T19842C	ORF1ab/nsp15	N74N	syn	1	{"BA.4"}								0.58191	20A	0.92696	20B	-1.1537	20C	-0.89047	20E	0.66273	20G	0.83399	20I	-0.039712	21C	-0.63846	21I	-0.44036	21J	0.63332	21K	0.4867	21L	0.84312	22A	0.73534	22B	0.39815	22C	0.71589	22D	0.25708	22E	0.78801	22	0.36061	23A	0.77696	23B	-0.76126	23D	-0.84071
16536	C16536T	ORF1ab/nsp13	S100S	syn	1	{"BA.4"}								-0.97221	20A	-1.1042	20B	-0.9502	20C	-0.048955	20E	-0.91855	20G	-1.5811	20I	-0.866	21C	-0.17201	21I	-0.66976	21J	-0.85121	21K	-1.2024	21L	-1.0125	22A	-1.1696	22B	-1.3996	22C	-0.68854	22D	-0.63393	22E	-0.82482	22	-1.0208	23A	-0.85331	23B	-0.53063	23D	-0.40691
12274	G12274C	ORF1ab/nsp8	K61N	nonsyn	1	{"BA.4"}								-1.5424	20A	-0.68013	20B	-0.54848	20C	-0.44997	20E	-0.30324	20G	-0.44525	20I	-1.1675	21C	-0.18784	21I	0.28767	21J	-2.7284	21K	-0.16321	21L	-0.67281	22A	-0.45198	22B	-1.7632	22C	-0.55118	22D	-0.33229	22E	-0.93157	22	-0.22241	23A	-0.79244	23B	-0.26741	23D	-0.27385
11894	C11894T	ORF1ab/nsp7	Q18Stop	nonsyn	1	{"BA.4"}								-5.5303	20A	-3.3015	20B	-3.1474	20C	-2.757	20E	-2.8645	20G	-3.1906	20I	-3.431	21C	-2.3692	21I	-3.503	21J	-4.834	21K	-5.1727	21L	-5.0198	22A	-3.1155	22B	-5.0632	22C	-3.3966	22D	-2.2434	22E	-3.7693	22	-2.1194	23A	-3.6865	23B	-2.1401	23D	-2.3528
728	G728T	ORF1ab/nsp1	E155Stop	nonsyn	1	{"BA.4"}								-4.9763	20A	-3.0609	20B	-2.9181	20C	-2.4956	20E	-2.3776	20G	-2.7537	20I	-4.1089	21C	-1.9428	21I	-3.3169	21J	-4.6274	21K	-4.1519	21L	-2.9897	22A	-2.2971	22B	-4.2651	22C	-2.5386	22D	-1.3183	22E	-2.7173	22	-1.2225	23A	-2.6883	23B	-1.4635	23D	-1.5676
27478	G27478C	ORF7a	V29L	nonsyn	1	{"BA.4"}								-0.12873	20A	-0.68013	20B	-0.54848	20C	-0.44997	20E	-0.30324	20G	-0.44525	20I	0.77839	21C	-0.18784	21I	-0.81094	21J	0.10477	21K	-1.7726	21L	0.17449	22A	0.64663	22B	-0.15372	22C	-0.55118	22D	-0.33229	22E	-0.93157	22	-0.22241	23A	0.30617	23B	-0.26741	23D	-0.27385
23833	C23833T	S	G757G	syn	1	{"BA.4"}								-1.545	20A	-2.2028	20B	-3.1474	20C	-1.1476	20E	-1.7658	20G	-2.0919	20I	-1.2337	21C	-0.7598	21I	-1.3057	21J	-1.4667	21K	-1.8769	21L	-1.4645	22A	-2.0169	22B	-1.5667	22C	-1.4507	22D	-1.1448	22E	-1.0612	22	-2.1194	23A	-1.2886	23B	-2.1401	23D	-0.1556
21454	C21454T	ORF1ab/nsp16	Q266Stop	nonsyn	1	{"BA.4"}								-6.0411	20A	-3.3015	20B	-3.1474	20C	-2.757	20E	-2.8645	20G	-3.1906	20I	-4.5296	21C	-2.3692	21I	-3.503	21J	-4.834	21K	-5.1727	21L	-5.0198	22A	-3.1155	22B	-5.0632	22C	-3.3966	22D	-2.2434	22E	-3.7693	22	-2.1194	23A	-3.6865	23B	-2.1401	23D	-2.3528
14572	C14572T	ORF1ab/nsp12	P377S	nonsyn	1	{"BA.4"}								-2.8493	20A	-2.2028	20B	-1.538	20C	-1.6584	20E	-2.8645	20G	-3.1906	20I	-2.5837	21C	-2.3692	21I	-1.8935	21J	-2.2691	21K	-2.9755	21L	-3.4104	22A	-3.1155	22B	-3.9646	22C	-3.3966	22D	-2.2434	22E	-3.7693	22	-2.1194	23A	-2.5879	23B	-2.1401	23D	-2.3528
11469	C11469T	ORF1ab/nsp6	A166V	nonsyn	1	{"BA.4"}								-7.1397	20A	-3.3015	20B	-3.1474	20C	-2.757	20E	-2.8645	20G	-3.1906	20I	-4.5296	21C	-2.3692	21I	-3.503	21J	-5.9326	21K	-5.1727	21L	-5.0198	22A	-3.1155	22B	-5.0632	22C	-3.3966	22D	-2.2434	22E	-3.7693	22	-2.1194	23A	-3.6865	23B	-2.1401	23D	-2.3528
6949	T6949A	ORF1ab/nsp3	N1410K	nonsyn	1	{"BA.4"}								-1.0823	20A	-0.44705	20B	-0.37915	20C	-0.29593	20E	-0.32534	20G	-0.4039	20I	0.0049924	21C	-0.193	21I	-0.48736	21J	-0.50925	21K	-0.88852	21L	-1.5852	22A	-0.43344	22B	-0.57635	22C	-0.53634	22D	-0.22921	22E	-0.90673	22	-0.19041	23A	-0.63879	23B	-0.16936	23D	-0.24694
5341	A5341T	ORF1ab/nsp3	P874P	syn	1	{"BA.4"}								-1.6363	20A	0.45828	20B	-0.54766	20C	-0.37905	20E	-0.41367	20G	-0.58541	20I	-1.3348	21C	-0.28953	21I	-0.83158	21J	-2.7712	21K	-2.0095	21L	-0.67515	22A	-0.49252	22B	-0.69711	22C	-0.62712	22D	-0.25259	22E	-0.95032	22	-0.28519	23A	-0.95756	23B	0.83854	23D	-0.35751
4413	A4413C	ORF1ab/nsp3	E565A	nonsyn	1	{"BA.4"}								0.41643	20A	-0.39471	20B	-0.25186	20C	0.8966	20E	-0.22084	20G	0.83511	20I	0.33177	21C	-0.12661	21I	-0.45574	21J	0.83355	21K	-1.3836	21L	0.31855	22A	-0.2117	22B	-0.075664	22C	-0.28251	22D	0.98184	22E	-0.44159	22	-0.12108	23A	-0.47073	23B	-0.10635	23D	-0.14156
3987	C3987T	ORF1ab/nsp3	T423I	nonsyn	1	{"BA.4"}								0.14166	20A	0.065845	20B	-0.011929	20C	0.18743	20E	0.079978	20G	0.6161	20I	0.19783	21C	-0.17201	21I	0.50436	21J	0.16994	21K	0.22545	21L	0.073931	22A	-0.91824	22B	-0.219	22C	0.15876	22D	0.15453	22E	0.34161	22	0.82503	23A	0.16362	23B	0.057158	23D	0.045073
3937	G3937C	ORF1ab/nsp3	Q406H	nonsyn	1	{"BA.4"}								-0.44381	20A	0.41848	20B	-0.54848	20C	-0.44997	20E	-0.30324	20G	0.65336	20I	-0.068904	21C	-0.18784	21I	0.28767	21J	-0.53122	21K	-1.7726	21L	0.4258	22A	-0.45198	22B	-0.66454	22C	-0.55118	22D	-0.33229	22E	-0.93157	22	-0.22241	23A	-0.79244	23B	-0.26741	23D	-0.27385
2074	T2074G	ORF1ab/nsp2	G423G	syn	1	{"BA.4"}								-1.0629	20A	-0.3267	20B	-0.29662	20C	-0.20667	20E	-0.215	20G	-0.30158	20I	-0.87575	21C	-0.15054	21I	-0.4547	21J	-1.9576	21K	-1.2922	21L	-0.0661	22A	-0.25245	22B	-1.1635	22C	-0.34234	22D	-0.11324	22E	1.0934	22	-0.11236	23A	-0.46778	23B	-0.098924	23D	-0.12489
26299	C26299T	E	L19F	nonsyn	1	{"BA.4"}								-1.7879	20A	-1.692	20B	-0.31421	20C	-1.6584	20E	-2.8645	20G	-1.2446	20I	-0.81599	21C	-0.42332	21I	-3.503	21J	-1.3375	21K	-2.6078	21L	-3.0739	22A	-3.1155	22B	-3.4538	22C	-3.3966	22D	-1.1448	22E	-3.7693	22	-1.0208	23A	-1.1216	23B	-2.1401	23D	-2.3528
16333	C16333T	ORF1ab/nsp13	H33Y	nonsyn	1	{"BA.4"}								-6.0411	20A	-3.3015	20B	-3.1474	20C	-2.757	20E	-2.8645	20G	-3.1906	20I	-4.5296	21C	-2.3692	21I	-3.503	21J	-4.834	21K	-5.1727	21L	-5.0198	22A	-3.1155	22B	-5.0632	22C	-3.3966	22D	-2.2434	22E	-3.7693	22	-2.1194	23A	-3.6865	23B	-2.1401	23D	-2.3528
14101	G14101C	ORF1ab/nsp12	D220H	nonsyn	1	{"BA.4"}								-3.7396	20A	-0.68013	20B	-0.54848	20C	-0.44997	20E	-0.30324	20G	-0.44525	20I	-1.1675	21C	-0.18784	21I	-0.81094	21J	-2.7284	21K	-1.7726	21L	-1.7714	22A	-0.45198	22B	-1.7632	22C	-0.55118	22D	-0.33229	22E	-0.93157	22	-0.22241	23A	-0.79244	23B	-0.26741	23D	-0.27385
11812	C11812A	ORF1ab/nsp6	G280G	syn	1	{"BA.4"}								1.3077	20A	1.1185	20B	1.2258	20C	1.003	20E	0.5183	20G	0.85702	20I	0.64821	21C	1.5299	21I	0.99606	21J	1.6632	21K	0.48312	21L	1.2423	22A	0.74247	22B	0.8701	22C	0.052438	22D	1.0197	22E	0.97604	22	1.0425	23A	0.73833	23B	1.4322	23D	-0.58302
4197	A4197G	ORF1ab/nsp3	E493G	nonsyn	1	{"BA.4"}								-0.41808	20A	-1.3259	20B	0.43226	20C	1.5777	20E	0.55748	20G	0.42968	20I	-1.2777	21C	-0.65924	21I	-1.7355	21J	-0.029046	21K	-0.93557	21L	-0.15806	22A	-1.269	22B	-2.9547	22C	-0.45489	22D	-0.82342	22E	-0.7929	22	-0.76016	23A	-1.9228	23B	-0.7399	23D	-0.90932
1472	A1472G	ORF1ab/nsp2	T223A	nonsyn	1	{"BA.4"}								-0.69646	20A	-0.22724	20B	-1.1772	20C	-0.98729	20E	0.046651	20G	-0.08115	20I	-1.2777	21C	0.43937	21I	-1.7355	21J	-0.28577	21K	-0.93557	21L	-0.79405	22A	-0.17036	22B	-1.3453	22C	-1.5535	22D	0.27519	22E	-0.7929	22	0.33845	23A	-0.82415	23B	-0.7399	23D	-0.90932
29262	T29262G	N	L330W	nonsyn	1	{"BA.4"}								NA	NA	NA
26538	G26538T	M	G6C	nonsyn	1	{"BA.4"}								-1.6513	20A	-1.115	20B	-0.97217	20C	-2.4956	20E	-2.3776	20G	-1.6551	20I	-1.711	21C	-0.33332	21I	-0.91898	21J	-1.8759	21K	-1.0164	21L	-1.8911	22A	-1.1985	22B	-1.5571	22C	-1.44	22D	-1.3183	22E	-1.6187	22	-1.2225	23A	-1.5897	23B	-1.4635	23D	-0.46896
22332	G22332T	S	G257V	nonsyn	1	{"BA.4"}								-1.0136	20A	-0.66297	20B	-1.3086	20C	-1.397	20E	-0.76814	20G	-0.55651	20I	-0.97344	21C	-0.33332	21I	-1.7074	21J	-1.3566	21K	-0.78456	21L	-1.3802	22A	0.10079	22B	-0.50393	22C	-2.5386	22D	-1.3183	22E	-0.31938	22	-0.12387	23A	0.25612	23B	-0.36487	23D	-1.5676
22205	G22205T	S	D215Y	nonsyn	1	{"BA.4"}								0.89407	20A	0.15801	20B	0.63726	20C	0.72326	20E	0.84129	20G	0.90982	20I	1.1433	21C	0.25446	21I	0.94581	21J	0.96732	21L	-0.28163	22A	0.41094	22B	0.95523	22C	0.5969	22D	0.87889	22E	1.0439	22	1.3425	23A	1.282	23B	0.48242	23D	1.2656
22197	C22197T	S	S212L	nonsyn	1	{"BA.4"}								NA	NA	NA
18032	C18032T	ORF1ab/nsp13	T599I	nonsyn	1	{"BA.4"}								0.49316	20A	0.19506	20B	0.21987	20C	0.53883	20E	0.43138	20G	0.30595	20I	0.80316	21C	0.99806	21I	0.16059	21J	0.439	21K	0.52773	21L	0.5447	22A	0.38104	22B	0.4702	22C	0.26697	22D	0.58985	22E	0.67339	22	0.27849	23A	0.16362	23B	0.25783	23D	0.59162
17052	T17052C	ORF1ab/nsp13	V272V	syn	1	{"BA.4"}								-0.3827	20A	0.33917	20B	-1.1537	20C	0.20814	20E	-0.94671	20G	-0.013311	20I	-0.6275	21C	-0.63846	21I	-1.539	21J	-0.33608	21K	-0.72632	21L	-0.92454	22A	0.73534	22B	-0.26109	22C	-0.38272	22D	-0.84153	22E	0.27719	22	-0.73801	23A	0.26614	23B	-0.76126	23D	0.2579
8353	G8353T	ORF1ab/nsp3	A1878A	syn	1	{"BA.4"}								-1.1786	20A	-1.4514	20B	-2.9181	20C	-2.4956	20E	-1.279	20G	-0.55651	20I	-1.1645	21C	-0.84415	21I	-1.7074	21J	-1.2601	21K	-0.59651	21L	-1.0438	22A	-2.2971	22B	-1.0463	22C	-0.34137	22D	-1.3183	22E	-1.1078	22	-0.12387	23A	-1.5897	23B	0.14595	23D	-1.5676
4776	C4776T	ORF1ab/nsp3	T686I	nonsyn	1	{"BA.4"}								-1.015	20A	-0.7365	20B	-3.1474	20C	-1.6584	20E	-1.255	20G	-0.79266	20I	-1.8215	21C	-0.7598	21I	-1.5571	21J	-0.96977	21K	-0.598	21L	-1.0125	22A	-1.506	22B	-1.1714	22C	-1.1994	22D	-0.29746	22E	-0.72474	22	-1.0208	23A	-0.55103	23B	-1.0415	23D	-2.3528
20951	C20951T	ORF1ab/nsp16	S98L	nonsyn	1	{"BA.4"}								-0.53985	20A	0.065845	20B	-0.43937	20C	-0.048955	20E	-0.031248	20G	-0.99333	20I	-1.3107	21C	0.67529	21I	-0.20713	21J	0.31543	21K	-1.5618	21L	-2.8226	22A	-2.0169	22B	-2.6653	22C	-2.298	22D	-2.2434	22E	-1.8234	22	-2.1194	23A	-2.5879	23B	-1.0415	23D	-2.3528
14421	A14421T	ORF1ab/nsp12	G327G	syn	1	{"BA.4"}								-1.8876	20A	-0.64034	20B	-0.54766	20C	-0.37905	20E	-0.41367	20G	-0.58541	20I	-1.3348	21C	0.80908	21I	-0.83158	21J	-1.6726	21K	-2.0095	21L	-1.7738	22A	-0.49252	22B	-0.69711	22C	-0.62712	22D	-0.25259	22E	-0.95032	22	-0.28519	23A	-0.95756	23B	-0.26007	23D	-0.35751
12726	G12726C	ORF1ab/nsp9	C14S	nonsyn	1	{"BA.4"}								-3.7396	20A	-0.68013	20B	-0.54848	20C	-0.44997	20E	-0.30324	20G	-0.44525	20I	-1.1675	21C	-0.18784	21I	-0.81094	21J	-2.7284	21K	-1.7726	21L	-1.7714	22A	-0.45198	22B	-1.7632	22C	-0.55118	22D	-0.33229	22E	-0.93157	22	-0.22241	23A	-0.79244	23B	-0.26741	23D	-0.27385
4709	A4709G	ORF1ab/nsp3	T664A	nonsyn	1	{"BA.4"}								NA	NA	NA
2958	A2958T	ORF1ab/nsp3	D80V	nonsyn	1	{"BA.4"}								-1.8876	20A	-0.64034	20B	-0.54766	20C	-0.37905	20E	-0.41367	20G	-0.58541	20I	-0.23623	21C	-0.28953	21I	-0.83158	21J	-1.6726	21K	-0.91086	21L	-1.7738	22A	-0.49252	22B	-1.7957	22C	-0.62712	22D	-0.25259	22E	-0.95032	22	-0.28519	23A	-0.95756	23B	-0.26007	23D	-0.35751
24425	A24425T	S	N955Y	nonsyn	1	{"BA.4"}								-3.8335	20A	-0.64034	20B	-0.54766	20C	-0.37905	20E	-0.41367	20G	-0.58541	20I	-1.3348	21C	-0.28953	21I	-0.83158	21J	-2.7712	21K	-2.0095	21L	-1.7738	22A	-0.49252	22B	-1.7957	22C	-0.62712	22D	-0.25259	22E	-0.95032	22	-0.28519	23A	-0.95756	23B	-0.26007	23D	-0.35751
8819	C8819T	ORF1ab/nsp4	P89S	nonsyn	1	{"BA.4"}								-1.0462	20A	-1.1042	20B	-0.9502	20C	-0.8111	20E	-1.255	20G	-1.5811	20I	-1.3107	21C	-0.17201	21I	-1.8935	21J	-0.53445	21K	-2.0372	21L	-1.0125	22A	-0.91824	22B	-1.6292	22C	-0.99869	22D	-2.2434	22E	-1.3714	22	-0.50997	23A	-1.1216	23B	-1.0415	23D	-0.74338
1808	A1808T	ORF1ab/nsp2	K335Stop	nonsyn	1	{"BA.4"}								-3.8335	20A	-0.64034	20B	-0.54766	20C	-0.37905	20E	-0.41367	20G	-0.58541	20I	-1.3348	21C	-0.28953	21I	-0.83158	21J	-2.7712	21K	-2.0095	21L	-1.7738	22A	-0.49252	22B	-1.7957	22C	-0.62712	22D	-0.25259	22E	-0.95032	22	-0.28519	23A	-0.95756	23B	-0.26007	23D	-0.35751
644	G644T	ORF1ab/nsp1	G127C	nonsyn	1	{"BA.4"}								-1.8066	20A	-3.0609	20B	-2.9181	20C	-2.4956	20E	-2.3776	20G	-2.7537	20I	-2.163	21C	-1.9428	21I	-1.7074	21J	-1.8759	21K	-1.3186	21L	-0.9528	22A	-2.2971	22B	-1.5571	22C	-2.5386	22D	-1.3183	22E	-1.1078	22	-1.2225	23A	-1.0789	23B	-1.4635	23D	-0.46896
29149	C29149T	N	I292I	syn	1	{"BA.4"}								0.51992	20A	0.5487	20B	0.82287	20C	0.53883	20E	0.69089	20G	0.70126	20I	0.78364	21C	0.33882	21I	0.42885	21J	0.45258	21K	0.48677	21L	0.76401	22A	0.54809	22B	0.18908	22C	0.41008	22D	0.46468	22E	0.37387	22	0.58864	23A	0.54758	23B	0.057158	23D	-0.1556
28087	C28087T	ORF8	A65V	nonsyn	1	{"BA.4"}								1.6154	20A	1.5584	20B	1.6148	20C	1.5868	20E	1.6464	20G	1.7862	20I	1.7338	21C	1.2943	21I	1.77	21J	1.628	21K	1.3241	21L	1.7748	22A	1.8474	22B	1.5091	22C	1.5801	22D	0.80116	22E	1.4511	22	1.3771	23A	1.7116	23B	1.8673	23D	1.539
18065	A18065C	ORF1ab/nsp14	K9T	nonsyn	1	{"BA.4"}								-3.0801	20A	-0.39471	20B	-0.25186	20C	-0.20201	20E	-0.22084	20G	-0.2635	20I	-0.76684	21C	-0.12661	21I	-0.45574	21J	-2.1109	21K	-1.3836	21L	-1.2909	22A	-0.2117	22B	-1.1743	22C	-0.28251	22D	-0.11677	22E	-0.44159	22	-0.12108	23A	-0.47073	23B	-0.10635	23D	-0.14156
17623	A17623G	ORF1ab/nsp13	T463A	nonsyn	1	{"BA.4"}								NA	NA	NA
16068	G16068T	ORF1ab/nsp12	E876D	nonsyn	1	{"BA.4"}								-0.47874	20A	-0.35281	20B	-0.084871	20C	-0.29839	20E	-0.18036	20G	-0.55651	20I	0.034197	21C	-0.84415	21I	-0.27235	21J	-0.6446	21K	-0.18157	21L	-0.53294	22A	-0.68767	22B	-0.70978	22C	-0.34137	22D	-1.3183	22E	-0.52005	22	-1.2225	23A	-0.4911	23B	-1.4635	23D	-0.46896
15956	G15956T	ORF1ab/nsp12	G838V	nonsyn	1	{"BA.4"}								-5.4871	20A	-3.0609	20B	-2.9181	20C	-2.4956	20E	-1.279	20G	-2.7537	20I	-4.1089	21C	-1.9428	21I	-3.3169	21J	-5.726	21K	-4.1519	21L	-4.0883	22A	-2.2971	22B	-4.2651	22C	-2.5386	22D	-1.3183	22E	-2.7173	22	-1.2225	23A	-2.6883	23B	-1.4635	23D	-1.5676
15262	G15262T	ORF1ab/nsp12	D607Y	nonsyn	1	{"BA.4"}								-2.4426	20A	-3.0609	20B	-2.9181	20C	-2.4956	20E	-2.3776	20G	-2.7537	20I	-4.1089	21C	-1.9428	21I	-3.3169	21J	-1.6485	21K	-3.0532	21L	-2.9897	22A	-2.2971	22B	-4.2651	22C	-2.5386	22D	-1.3183	22E	-2.7173	22	-1.2225	23A	-2.6883	23B	-1.4635	23D	-1.5676
11272	G11272A	ORF1ab/nsp6	M100I	nonsyn	1	{"BA.4"}								-1.0542	20A	-0.87023	20B	-0.13638	20C	-1.5549	20E	-1.448	20G	-0.74527	20I	-1.9328	21C	-0.052719	21I	-1.2315	21J	-0.86071	21K	-0.56009	21L	-1.727	22A	-1.9542	22B	-0.6437	22C	-2.1226	22D	-0.38167	22E	-2.6943	22	-1.2606	23A	-1.5355	23B	-1.2579	23D	-1.416
11192	T11192C	ORF1ab/nsp6	S74P	nonsyn	1	{"BA.4"}								-0.23565	20A	0.33917	20B	-0.055056	20C	0.20814	20E	0.1519	20G	-1.1119	20I	0.16096	21C	-0.63846	21I	-0.44036	21J	-1.2676	21K	0.17162	21L	-0.3055	22A	-1.2106	22B	0.16635	22C	0.12811	22D	0.25708	22E	0.47786	22	-0.73801	23A	0.014824	23B	-0.76126	23D	-0.84071
10970	C10970A	ORF1ab/nsp5	Q306K	nonsyn	1	{"BA.4"}								-3.3837	20A	-0.82743	20B	-0.72011	20C	-0.60646	20E	-0.58031	20G	-0.75242	20I	-0.65107	21C	-0.41601	21I	-1.2012	21J	-3.3802	21K	-2.5614	21L	-2.5189	22A	-0.86697	22B	-2.4257	22C	-1.0462	22D	-0.58976	22E	-1.4219	22	-0.56697	23A	-1.4589	23B	-0.51367	23D	-0.58302
4668	C4668T	ORF1ab/nsp3	S650F	nonsyn	1	{"BA.4"}								0.1208	20A	0.13254	20B	-0.43937	20C	0.28752	20E	0.63205	20G	-0.055064	20I	0.9385	21C	0.57521	21I	-0.93802	21J	0.25153	21K	0.1503	21L	-0.29243	22A	-0.17103	22B	-0.17284	22C	-0.83164	22D	-2.2434	22E	-0.15834	22	0.077817	23A	-0.39069	23B	-0.53063	23D	-1.2542
27762	G27762C	ORF7b	E3Q	nonsyn	1	{"BA.4"}								1.8698	20A	0.92931	20B	1.8494	20C	1.4959	20E	1.894	20G	1.5007	20I	2.2665	21C	0.91077	21I	0.28767	21J	0.88248	21K	1.7827	21L	1.8921	22A	1.4939	22B	2.087	22C	1.3947	22D	-0.33229	22E	1.4663	22	1.387	23A	2.152	23B	1.342	23D	0.82476
24776	G24776C	S	E1072Q	nonsyn	1	{"BA.4"}								0.93318	20A	0.41848	20B	-0.54848	20C	1.1595	20E	-0.30324	20G	-0.44525	20I	1.0297	21C	-0.18784	21I	1.3863	21J	1.2789	21K	-0.67403	21L	-0.16198	22A	0.64663	22B	0.63474	22C	1.0583	22D	-0.33229	22E	-0.93157	22	0.87621	23A	0.30617	23B	-0.26741	23D	1.3356
19177	T19177G	ORF1ab/nsp14	C380G	nonsyn	1	{"BA.4"}								NA	NA	NA
12389	A12389G	ORF1ab/nsp8	N100D	nonsyn	1	{"BA.4"}								-2.0464	20A	-1.3259	20B	-0.078565	20C	-0.98729	20E	-1.052	20G	-1.1798	20I	-1.2777	21C	-0.65924	21I	-1.7355	21J	-1.4344	21K	-2.0342	21L	-2.9913	22A	-1.269	22B	-1.8561	22C	-1.5535	22D	-0.82342	22E	-1.8915	22	-0.76016	23A	-1.9228	23B	-0.7399	23D	-0.90932
10499	G10499T	ORF1ab/nsp5	G149C	nonsyn	1	{"BA.4"}								-4.9763	20A	-3.0609	20B	-2.9181	20C	-2.4956	20E	-2.3776	20G	-2.7537	20I	-3.0103	21C	-1.9428	21I	-3.3169	21J	-5.726	21K	-4.1519	21L	-4.0883	22A	-2.2971	22B	-3.1665	22C	-2.5386	22D	-1.3183	22E	-2.7173	22	-1.2225	23A	-2.6883	23B	-1.4635	23D	-1.5676
9251	G9251C	ORF1ab/nsp4	V233L	nonsyn	1	{"BA.4"}								-3.7396	20A	-0.68013	20B	-0.54848	20C	-0.44997	20E	-0.30324	20G	-0.44525	20I	-1.1675	21C	-0.18784	21I	-0.81094	21J	-2.7284	21K	-1.7726	21L	-1.7714	22A	-0.45198	22B	-1.7632	22C	-0.55118	22D	-0.33229	22E	-0.93157	22	-0.22241	23A	-0.79244	23B	-0.26741	23D	-0.27385
5283	A5283T	ORF1ab/nsp3	N855I	nonsyn	1	{"BA.4"}								-3.8335	20A	-0.64034	20B	-0.54766	20C	-0.37905	20E	-0.41367	20G	-0.58541	20I	-1.3348	21C	-0.28953	21I	-0.83158	21J	-2.7712	21K	-2.0095	21L	-1.7738	22A	-0.49252	22B	-1.7957	22C	-0.62712	22D	-0.25259	22E	-0.95032	22	-0.28519	23A	-0.95756	23B	-0.26007	23D	-0.35751
4290	C4290T	ORF1ab/nsp3	A524V	nonsyn	1	{"BA.4"}								-2.3606	20A	-2.2028	20B	-3.1474	20C	-1.6584	20E	-1.7658	20G	-0.99333	20I	-0.866	21C	-1.2706	21I	-3.503	21J	-2.3217	21K	-1.8769	21L	-3.9212	22A	-3.1155	22B	-5.0632	22C	-3.3966	22D	-2.2434	22E	-3.7693	22	-2.1194	23A	-3.6865	23B	-2.1401	23D	-2.3528
28410	C28410T	N	P46L	nonsyn	1	{"BA.4"}								-1.1458	20A	-0.5934	20B	-3.1474	20C	-0.55978	20E	-1.255	20G	-0.62561	20I	-1.6963	21C	-1.2706	21I	-0.79492	21J	-1.2979	21K	-0.66185	21L	-1.0495	22A	-1.506	22B	-1.302	22C	-0.83164	22D	-2.2434	22E	-1.572	22	-0.50997	23A	-1.1216	23B	-1.0415	23D	-1.2542
20700	T20700G	ORF1ab/nsp16	L14L	syn	1	{"BA.4"}								-1.3994	20A	-0.3267	20B	-0.29662	20C	-0.20667	20E	-0.215	20G	-0.30158	20I	-0.87575	21C	-0.15054	21I	-0.4547	21J	-0.34815	21K	-1.2922	21L	-1.1647	22A	-0.25245	22B	-1.1635	22C	-0.34234	22D	-0.11324	22E	-0.51605	22	-0.11236	23A	-0.46778	23B	-0.098924	23D	-0.12489
7718	G7718C	ORF1ab/nsp3	D1667H	nonsyn	1	{"BA.4"}								-3.7396	20A	-0.68013	20B	-0.54848	20C	-0.44997	20E	-0.30324	20G	-0.44525	20I	-1.1675	21C	-0.18784	21I	-0.81094	21J	-2.7284	21K	-1.7726	21L	-1.7714	22A	-0.45198	22B	-1.7632	22C	-0.55118	22D	-0.33229	22E	-0.93157	22	-0.22241	23A	-0.79244	23B	-0.26741	23D	-0.27385
5783	A5783C	ORF1ab/nsp3	T1022P	nonsyn	1	{"BA.4"}								-3.0801	20A	-0.39471	20B	-0.25186	20C	-0.20201	20E	-0.22084	20G	-0.2635	20I	-0.76684	21C	-0.12661	21I	-0.45574	21J	-2.1109	21K	-1.3836	21L	-1.2909	22A	-0.2117	22B	-1.1743	22C	-0.28251	22D	-0.11677	22E	-0.44159	22	-0.12108	23A	-0.47073	23B	-0.10635	23D	-0.14156
29429	C29429T	N	Q386Stop	nonsyn	1	{"BA.4"}								-6.0411	20A	-3.3015	20B	-3.1474	20C	-2.757	20E	-2.8645	20G	-2.0919	20I	-4.5296	21C	-2.3692	21I	-3.503	21J	-5.9326	21K	-5.1727	21L	-5.0198	22A	-3.1155	22B	-5.0632	22C	-3.3966	22D	-2.2434	22E	-3.7693	22	-2.1194	23A	-3.6865	23B	-2.1401	23D	-2.3528
27407	T27407C	ORF7a	L5P	nonsyn	1	{"BA.4"}								0.51156	20A	0.33917	20B	0.45577	20C	1.0554	20E	0.1519	20G	0.49751	20I	0.59628	21C	0.46015	21I	0.40694	21J	0.31054	21K	0.43113	21L	0.62606	22A	-1.2106	22B	0.3267	22C	1.2267	22D	0.25708	22E	0.27719	22	0.87143	23A	1.0134	23B	-0.76126	23D	0.2579
24117	C24117A	S	A852E	nonsyn	1	{"BA.4"}								-1.3468	20A	-0.82743	20B	-0.72011	20C	-0.60646	20E	-0.58031	20G	-0.75242	20I	-0.14025	21C	-0.41601	21I	-1.2012	21J	-1.7708	21K	-1.4628	21L	-0.57301	22A	-0.86697	22B	-0.8163	22C	-1.0462	22D	-0.58976	22E	-0.32324	22	-0.56697	23A	-1.4589	23B	-0.51367	23D	-0.58302
23492	C23492T	S	Q644Stop	nonsyn	1	{"BA.4"}								-6.0411	20A	-3.3015	20B	-3.1474	20C	-2.757	20E	-2.8645	20G	-3.1906	20I	-4.5296	21C	-2.3692	21I	-3.503	21J	-5.9326	21K	-4.0741	21L	-5.0198	22A	-3.1155	22B	-5.0632	22C	-3.3966	22D	-2.2434	22E	-3.7693	22	-2.1194	23A	-3.6865	23B	-2.1401	23D	-2.3528
21950	G21950C	S	V130L	nonsyn	1	{"BA.4"}								0.15218	20A	0.41848	20B	1.061	20C	-0.44997	20E	0.79537	20G	-0.44525	20I	1.0297	21C	-0.18784	21I	1.135	21J	0.10477	21K	-1.7726	21L	0.4258	22A	-0.45198	22B	-1.7632	22C	0.54743	22D	-0.33229	22E	-0.93157	22	-0.22241	23A	-0.79244	23B	-0.26741	23D	-0.27385
16298	G16298C	ORF1ab/nsp13	R21P	nonsyn	1	{"BA.4"}								-3.7396	20A	-0.68013	20B	-0.54848	20C	-0.44997	20E	-0.30324	20G	-0.44525	20I	-1.1675	21C	-0.18784	21I	-0.81094	21J	-2.7284	21K	-1.7726	21L	-1.7714	22A	-0.45198	22B	-1.7632	22C	-0.55118	22D	-0.33229	22E	-0.93157	22	-0.22241	23A	-0.79244	23B	-0.26741	23D	-0.27385
15682	T15682C	ORF1ab/nsp12	Y747H	nonsyn	1	{"BA.4"}								-0.99049	20A	-0.17165	20B	-0.055056	20C	-0.89047	20E	0.66273	20G	-1.1119	20I	-2.2369	21C	-0.63846	21I	-0.44036	21J	-0.11902	21K	-3.1242	21L	-2.8705	22A	-1.2106	22B	-1.8705	22C	-1.4813	22D	-0.84153	22E	-0.82142	22	-0.73801	23A	-1.9311	23B	-0.76126	23D	-0.84071
13503	G13503C	ORF1ab/nsp12	P21P	syn	1	{"BA.4"}								-1.7937	20A	-0.68013	20B	-0.54848	20C	-0.44997	20E	-0.30324	20G	-0.44525	20I	-1.1675	21C	-0.18784	21I	-0.81094	21J	-1.119	21K	-1.7726	21L	-1.7714	22A	-0.45198	22B	-0.66454	22C	-0.55118	22D	-0.33229	22E	-0.93157	22	-0.22241	23A	-0.79244	23B	-0.26741	23D	-0.27385
8308	A8308G	ORF1ab/nsp3	E1863E	syn	1	{"BA.4"}								-0.29512	20A	0.87137	20B	-1.1772	20C	-0.98729	20E	-1.052	20G	0.42968	20I	-2.3763	21C	-0.65924	21I	-0.63686	21J	-0.7035	21K	-0.7349	21L	0.37602	22A	0.67694	22B	0.34112	22C	-0.45489	22D	-0.82342	22E	0.054396	22	-0.76016	23A	-0.82415	23B	-0.7399	23D	-0.90932
5912	A5912T	ORF1ab/nsp3	K1065Stop	nonsyn	1	{"BA.4"}								-2.7349	20A	-0.64034	20B	-0.54766	20C	-0.37905	20E	-0.41367	20G	-0.58541	20I	-1.3348	21C	-0.28953	21I	-0.83158	21J	-2.7712	21K	-0.91086	21L	-1.7738	22A	-0.49252	22B	-1.7957	22C	-0.62712	22D	-0.25259	22E	-0.95032	22	-0.28519	23A	-0.95756	23B	-0.26007	23D	-0.35751
4563	T4563C	ORF1ab/nsp3	L615S	nonsyn	1	{"BA.4"}								NA	NA	NA
1607	G1607C	ORF1ab/nsp2	D268H	nonsyn	1	{"BA.4"}								-3.7396	20A	-0.68013	20B	-0.54848	20C	-0.44997	20E	-0.30324	20G	-0.44525	20I	-1.1675	21C	-0.18784	21I	-0.81094	21J	-2.7284	21K	-1.7726	21L	-1.7714	22A	-0.45198	22B	-1.7632	22C	-0.55118	22D	-0.33229	22E	-0.93157	22	-0.22241	23A	-0.79244	23B	-0.26741	23D	-0.27385
470	G470C	ORF1ab/nsp1	V69L	nonsyn	1	{"BA.4"}								-2.641	20A	-0.68013	20B	-0.54848	20C	-0.44997	20E	-0.30324	20G	-0.44525	20I	-1.1675	21C	-0.18784	21I	-0.81094	21J	-2.7284	21K	-1.7726	21L	-1.7714	22A	-0.45198	22B	-0.66454	22C	-0.55118	22D	-0.33229	22E	-0.93157	22	-0.22241	23A	-0.79244	23B	-0.26741	23D	-0.27385
23120	T23120G	S	S520A	nonsyn	1	{"BA.4"}								NA	NA	NA
22480	T22480C	S	F306F	syn	1	{"BA.4"}								NA	NA	NA
21845	A21845T	S	T95S	nonsyn	1	{"BA.4"}								-0.2782	20A	-0.64034	20B	0.55095	20C	0.71956	20E	-0.41367	20G	-0.58541	20I	-0.23623	21C	-0.28953	21I	0.26703	21J	0.36428	21K	-0.40004	21L	-1.7738	22A	-0.49252	22B	-1.7957	22C	-0.62712	22D	-0.25259	22E	-0.95032	22	-0.28519	23A	-0.95756	23B	-0.26007	23D	-0.35751
28236	C28236T	ORF8	R115C	nonsyn	1	{"BA.4"}								0.11233	20A	0.065845	20B	-1.2015	20C	-0.8111	20E	-0.15641	20G	-0.35735	20I	1.1574	21C	0.19572	21I	-0.45845	21J	0.17441	21K	0.079565	21L	-0.07106	22A	-0.40742	22B	-0.53059	22C	-0.56337	22D	-0.63393	22E	-0.15834	22	0.077817	23A	0.42435	23B	-0.53063	23D	-1.2542
27808	T27808C	ORF7b	L18S	nonsyn	1	{"BA.4"}								0.13207	20A	-1.2703	20B	-1.1537	20C	0.20814	20E	0.1519	20G	-0.013311	20I	0.59628	21C	-0.63846	21I	-0.44036	21J	-1.1245	21K	0.011281	21L	1.0998	22A	0.39887	22B	-0.13593	22C	0.46458	22D	0.25708	22E	0.64491	22	-0.73801	23A	0.63386	23B	0.33735	23D	0.2579
24919	C24919T	S	N1119N	syn	1	{"BA.4"}								0.21974	20A	-0.25693	20B	0.071453	20C	-0.35911	20E	0.35441	20G	-0.14604	20I	1.0273	21C	-0.7598	21I	0.052377	21J	0.14732	21K	0.089981	21L	0.23245	22A	0.54809	22B	0.11296	22C	0.0374	22D	-0.63393	22E	0.037402	22	0.27849	23A	0.027045	23B	0.42488	23D	-0.74338
24908	A24908T	S	T1116S	nonsyn	1	{"BA.4"}								-2.7349	20A	-0.64034	20B	-0.54766	20C	-0.37905	20E	-0.41367	20G	-0.58541	20I	-1.3348	21C	-0.28953	21I	-0.83158	21J	-2.7712	21K	-0.91086	21L	-1.7738	22A	-0.49252	22B	-1.7957	22C	-0.62712	22D	-0.25259	22E	-0.95032	22	-0.28519	23A	-0.95756	23B	-0.26007	23D	-0.35751
24817	A24817G	S	G1085G	syn	1	{"BA.4"}								-0.21571	20A	1.072	20B	-1.1772	20C	0.11133	20E	-1.052	20G	-0.08115	20I	0.66824	21C	-0.65924	21I	-1.7355	21J	-0.28577	21K	0.0026993	21L	-0.59338	22A	0.34046	22B	-0.55682	22C	-0.45489	22D	-0.82342	22E	-1.8915	22	0.33845	23A	-0.31332	23B	-0.7399	23D	0.18929
20178	C20178T	ORF1ab/nsp15	V186V	syn	1	{"BA.4"}								1.4715	20A	1.1872	20B	1.4677	20C	1.6856	20E	1.505	20G	1.7294	20I	1.5178	21C	1.5626	21I	1.417	21J	1.504	21K	1.4162	21L	1.5037	22A	1.5574	22B	1.403	22C	1.4786	22D	1.4202	22E	1.3606	22	1.1764	23A	1.1887	23B	1.0788	23D	1.1437
19768	C19768T	ORF1ab/nsp15	P50S	nonsyn	1	{"BA.4"}								-2.4123	20A	-1.692	20B	-2.0488	20C	-1.6584	20E	-0.91855	20G	-2.0919	20I	-4.5296	21C	-2.3692	21I	-3.503	21J	-1.4	21K	-4.0741	21L	-5.0198	22A	-3.1155	22B	-5.0632	22C	-2.298	22D	-2.2434	22E	-3.7693	22	-2.1194	23A	-3.6865	23B	-2.1401	23D	-2.3528
14302	A14302T	ORF1ab/nsp12	K287Stop	nonsyn	1	{"BA.4"}								-3.8335	20A	-0.64034	20B	-0.54766	20C	-0.37905	20E	-0.41367	20G	-0.58541	20I	-1.3348	21C	-0.28953	21I	-0.83158	21J	-2.7712	21K	-2.0095	21L	-1.7738	22A	-0.49252	22B	-1.7957	22C	-0.62712	22D	-0.25259	22E	-0.95032	22	-0.28519	23A	-0.95756	23B	-0.26007	23D	-0.35751
12320	G12320T	ORF1ab/nsp8	E77Stop	nonsyn	1	{"BA.4"}								-6.5858	20A	-3.0609	20B	-2.9181	20C	-2.4956	20E	-2.3776	20G	-2.7537	20I	-4.1089	21C	-1.9428	21I	-3.3169	21J	-5.726	21K	-4.1519	21L	-4.0883	22A	-2.2971	22B	-4.2651	22C	-2.5386	22D	-1.3183	22E	-2.7173	22	-1.2225	23A	-2.6883	23B	-1.4635	23D	-1.5676
1973	C1973T	ORF1ab/nsp2	L390L	syn	1	{"BA.4"}								0.44556	20A	0.36211	20B	0.56615	20C	0.53883	20E	0.43138	20G	0.17674	20I	0.39042	21C	-0.17201	21I	0.46732	21J	0.44581	21K	0.44406	21L	0.44824	22A	0.18037	22B	0.61013	22C	0.15876	22D	0.15453	22E	0.46485	22	-0.1735	23A	0.42435	23B	-0.19416	23D	0.48039
17644	C17644T	ORF1ab/nsp13	Q470Stop	nonsyn	1	{"BA.5"}								-6.0411	20A	-3.3015	20B	-3.1474	20C	-2.757	20E	-2.8645	20G	-3.1906	20I	-3.431	21C	-2.3692	21I	-3.503	21J	-5.9326	21K	-5.1727	21L	-5.0198	22A	-3.1155	22B	-5.0632	22C	-3.3966	22D	-2.2434	22E	-3.7693	22	-2.1194	23A	-3.6865	23B	-2.1401	23D	-2.3528
13766	A13766C	ORF1ab/nsp12	D108A	nonsyn	1	{"BA.5"}								0.92725	20A	-0.39471	20B	-0.25186	20C	-0.20201	20E	0.87778	20G	0.83511	20I	0.33177	21C	-0.12661	21I	-0.45574	21J	0.83355	21K	1.1814	21L	-1.2909	22A	-0.2117	22B	-1.1743	22C	-0.28251	22D	-0.11677	22E	2.3916	22	-0.12108	23A	-0.47073	23B	0.99226	23D	-0.14156
14833	G14833T	ORF1ab/nsp12	D464Y	nonsyn	1	{"BA.5"}								-5.4871	20A	-1.9623	20B	-2.9181	20C	-2.4956	20E	-2.3776	20G	-2.7537	20I	-4.1089	21C	-1.9428	21I	-3.3169	21J	-5.726	21K	-4.1519	21L	-4.0883	22A	-2.2971	22B	-4.2651	22C	-2.5386	22D	-1.3183	22E	-2.7173	22	-1.2225	23A	-2.6883	23B	-1.4635	23D	-1.5676
27425	C27425T	ORF7a	T11I	nonsyn	1	{"BA.5"}								0.071833	20A	-0.0056138	20B	0.34908	20C	-0.19206	20E	0.18006	20G	-0.24612	20I	0.024314	21C	0.57521	21I	0.34718	21J	0.18328	21K	0.1306	21L	0.086126	22A	-0.55052	22B	-0.23488	22C	0.0374	22D	0.32158	22E	-0.0080605	22	0.27849	23A	-0.19002	23B	-0.19416	23D	-0.74338
21604	G21604A	S	Q14Q	syn	1	{"BA.5"}								-0.9596	20A	-1.9688	20B	-1.7458	20C	-0.45624	20E	-0.34939	20G	-0.74527	20I	-1.422	21C	-1.1513	21I	-2.3301	21J	-1.3715	21K	-0.98295	21L	-0.53741	22A	0.24298	22B	-0.42859	22C	-2.1226	22D	0.12915	22E	-0.49705	22	-0.16195	23A	-1.5355	23B	-0.15934	23D	-1.416
14291	A14291G	ORF1ab/nsp12	D283G	nonsyn	1	{"BA.5"}								-0.32874	20A	0.62006	20B	0.43226	20C	-0.98729	20E	-1.052	20G	-0.08115	20I	-2.3763	21C	-0.65924	21I	0.21044	21J	-0.19268	21K	-0.56785	21L	-0.59338	22A	-0.17036	22B	0.18078	22C	-1.5535	22D	0.78602	22E	-0.7929	22	-0.76016	23A	-0.82415	23B	-0.7399	23D	-0.90932
4887	C4887T	ORF1ab/nsp3	P723L	nonsyn	1	{"BA.5"}								-1.0971	20A	-0.7365	20B	-1.538	20C	-1.6584	20E	-0.46657	20G	-1.5811	20I	-0.21207	21C	-2.3692	21I	-1.3057	21J	-0.75647	21K	-0.8289	21L	-1.724	22A	-2.0169	22B	-2.1188	22C	-3.3966	22D	-2.2434	22E	-1.572	22	-2.1194	23A	-3.6865	23B	-2.1401	23D	-2.3528
3092	C3092T	ORF1ab/nsp3	P125S	nonsyn	1	{"BA.5"}								-0.032298	20A	0.065845	20B	-0.9502	20C	-1.1476	20E	-0.031248	20G	0.17674	20I	-0.13511	21C	0.19572	21I	-0.0064639	21J	0.076197	21K	0.025788	21L	-0.099839	22A	-0.070947	22B	-0.17284	22C	0.36461	22D	-0.29746	22E	-0.1057	22	0.077817	23A	-0.39069	23B	-0.19416	23D	0.21213
29250	T29250C	N	L326P	nonsyn	1	{"BA.5"}								NA	NA	NA
24899	A24899C	S	K1113Q	nonsyn	1	{"BA.5"}								NA	NA	NA
10324	G10324T	ORF1ab/nsp5	K90N	nonsyn	1	{"BA.5"}								-1.0845	20A	-0.35281	20B	-0.084871	20C	0.069334	20E	-0.76814	20G	-0.55651	20I	-1.9117	21C	0.0031478	21I	-1.1196	21J	-1.2601	21K	-1.3186	21L	-1.2551	22A	-0.3512	22B	-1.4319	22C	-0.59268	22D	-0.21972	22E	0.11594	22	-1.2225	23A	-1.5897	23B	-1.4635	23D	-0.46896
425	A425G	ORF1ab/nsp1	I54V	nonsyn	1	{"BA.5"}								NA	NA	NA
22750	T22750C	S	Y396Y	syn	1	{"BA.5"}								0.45321	20A	-0.17165	20B	0.45577	20C	0.20814	20E	0.1519	20G	-1.1119	20I	0.47111	21C	-0.63846	21I	0.070465	21J	0.51122	21K	0.30977	21L	0.74047	22A	0.39887	22B	0.3267	22C	0.71589	22D	-0.84153	22E	0.91318	22	0.87143	23A	-0.83247	23B	0.33735	23D	-0.84071
11003	C11003T	ORF1ab/nsp6	H11Y	nonsyn	1	{"BA.5"}								0.76017	20A	0.30947	20B	0.65924	20C	0.7395	20E	0.63205	20G	0.88698	20I	0.69079	21C	0.84964	21I	0.96294	21J	1.0677	21K	0.36855	21L	0.44824	22A	0.43988	22B	0.43807	22C	0.64646	22D	0.32158	22E	1.1652	22	0.077817	23A	0.65728	23B	1.1558	23D	0.6917
29508	G29508A	N	S412N	nonsyn	1	{"BA.5"}								0.44716	20A	0.22838	20B	-0.13638	20C	0.64237	20E	-0.34939	20G	0.35335	20I	0.40255	21C	-0.052719	21I	0.23481	21J	-0.40469	21K	0.30672	21L	0.79301	22A	0.6107	22B	1.0427	22C	0.44233	22D	-0.38167	22E	1.276	22	0.34888	23A	0.073977	23B	1.307	23D	-0.31744
21324	T21324G	ORF1ab/nsp16	Y222Stop	nonsyn	1	{"BA.5"}								-3.0089	20A	-0.3267	20B	-0.29662	20C	-0.20667	20E	-0.215	20G	-0.30158	20I	-0.87575	21C	-0.15054	21I	-0.4547	21J	-1.9576	21K	-1.2922	21L	-1.1647	22A	-0.25245	22B	-1.1635	22C	-0.34234	22D	-0.11324	22E	-0.51605	22	-0.11236	23A	-0.46778	23B	-0.098924	23D	-0.12489
17276	A17276G	ORF1ab/nsp13	K347R	nonsyn	1	{"BA.5"}								-0.64826	20A	-0.22724	20B	-1.1772	20C	0.62215	20E	-1.052	20G	-1.1798	20I	-0.17906	21C	-0.65924	21I	-0.63686	21J	-0.63204	21K	-0.7349	21L	-0.59338	22A	-0.17036	22B	-0.75749	22C	-0.45489	22D	-0.82342	22E	-0.28208	22	-0.76016	23A	-1.9228	23B	0.35872	23D	0.18929
3217	T3217C	ORF1ab/nsp3	S166S	syn	1	{"BA.5"}								-0.06335	20A	0.33917	20B	-0.055056	20C	0.71897	20E	-0.94671	20G	0.49751	20I	-0.039712	21C	-0.63846	21I	0.40694	21J	-0.3986	21K	0.24308	21L	0.073987	22A	-0.11196	22B	-0.13593	22C	-0.38272	22D	-0.84153	22E	-0.3106	22	-0.73801	23A	0.014824	23B	-0.76126	23D	0.76872
28310	C28310T	N	L13F	nonsyn	1	{"BA.5"}								0.62372	20A	0.7416	20B	0.70272	20C	0.28752	20E	0.50283	20G	0.52301	20I	0.44717	21C	0.33882	21I	0.052377	21J	0.32313	21K	0.74887	21L	0.63966	22A	0.5981	22B	0.97468	22C	0.86609	22D	0.32158	22E	1.0429	22	0.71381	23A	0.68292	23B	1.0788	23D	0.21213
24706	T24706C	S	H1048H	syn	1	{"BA.5"}								1.2579	20A	-0.17165	20B	-0.055056	20C	0.20814	20E	1.2505	20G	1.5961	20I	1.5243	21C	1.3075	21I	1.5055	21J	1.2108	21K	1.2196	21L	1.2727	22A	1.1873	22B	1.0012	22C	0.71589	22D	0.76791	22E	1.2155	22	0.36061	23A	1.4362	23B	0.84817	23D	0.2579
24512	C24512T	S	L984F	nonsyn	1	{"BA.5"}								-6.0411	20A	-3.3015	20B	-3.1474	20C	-2.757	20E	-2.8645	20G	-3.1906	20I	-4.5296	21C	-2.3692	21I	-3.503	21J	-4.834	21K	-5.1727	21L	-5.0198	22A	-3.1155	22B	-5.0632	22C	-3.3966	22D	-2.2434	22E	-3.7693	22	-2.1194	23A	-3.6865	23B	-2.1401	23D	-2.3528
20270	C20270T	ORF1ab/nsp15	A217V	nonsyn	1	{"BA.5"}								-0.59581	20A	-0.46824	20B	-0.43937	20C	-0.048955	20E	-1.7658	20G	-0.24612	20I	-1.3107	21C	-1.2706	21I	-0.36748	21J	-0.43956	21K	-0.598	21L	-0.62537	22A	-0.28226	22B	-0.80051	22C	-0.45215	22D	-1.1448	22E	-0.55038	22	-1.0208	23A	-0.55103	23B	-0.19416	23D	-0.74338
19772	T19772C	ORF1ab/nsp15	V51A	nonsyn	1	{"BA.5"}								-0.10747	20A	-1.2703	20B	1.2442	20C	0.20814	20E	0.1519	20G	0.49751	20I	-0.29103	21C	0.46015	21I	-1.539	21J	-0.53675	21K	0.53935	21L	-0.3055	22A	-0.11196	22B	-0.024703	22C	0.12811	22D	-0.84153	22E	-1.92	22	-0.73801	23A	0.014824	23B	-0.76126	23D	-0.84071
14717	A14717G	ORF1ab/nsp12	K425R	nonsyn	1	{"BA.5"}								-0.18564	20A	-1.3259	20B	-0.078565	20C	-0.98729	20E	-1.052	20G	-1.1798	20I	0.45693	21C	0.43937	21I	-0.63686	21J	-0.10752	21K	-0.088272	21L	-0.15806	22A	-1.269	22B	-0.010273	22C	-1.5535	22D	-0.82342	22E	-0.7929	22	-0.76016	23A	0.023152	23B	0.35872	23D	-0.90932
12725	T12725G	ORF1ab/nsp9	C14G	nonsyn	1	{"BA.5"}								-3.0089	20A	-0.3267	20B	-0.29662	20C	-0.20667	20E	-0.215	20G	-0.30158	20I	-0.87575	21C	-0.15054	21I	-0.4547	21J	-1.9576	21K	-1.2922	21L	-1.1647	22A	-0.25245	22B	-1.1635	22C	-0.34234	22D	-0.11324	22E	-0.51605	22	-0.11236	23A	-0.46778	23B	-0.098924	23D	-0.12489
3515	C3515T	ORF1ab/nsp3	Q266Stop	nonsyn	1	{"BA.5"}								-6.0411	20A	-3.3015	20B	-3.1474	20C	-2.757	20E	-2.8645	20G	-3.1906	20I	-4.5296	21C	-2.3692	21I	-3.503	21J	-5.9326	21K	-5.1727	21L	-3.9212	22A	-3.1155	22B	-5.0632	22C	-3.3966	22D	-2.2434	22E	-3.7693	22	-2.1194	23A	-3.6865	23B	-2.1401	23D	-2.3528
28808	G28808A	N	G179S	nonsyn	1	{"BA.5"}								0.93111	20A	-0.022935	20B	0.96223	20C	-0.45624	20E	0.74922	20G	0.72107	20I	0.77523	21C	0.79458	21I	1.52	21J	1.2434	21K	0.62649	21L	0.50148	22A	0.6107	22B	0.84695	22C	1.0963	22D	0.91761	22E	0.67302	22	-1.2606	23A	0.41045	23B	0.35149	23D	0.78118
28541	G28541T	N	A90S	nonsyn	1	{"BA.5"}								1.3289	20A	1.0823	20B	0.63726	20C	0.87168	20E	1.286	20G	1.1781	20I	1.4401	21C	1.5537	21I	1.2578	21J	1.3912	21K	1.4722	21L	0.87455	22A	1.4641	22B	1.337	22C	1.2681	22D	1.2466	22E	0.83807	22	1.4856	23A	1.282	23B	0.48242	23D	1.2656
22380	G22380A	S	R273K	nonsyn	1	{"BA.5"}								-1.3613	20A	-0.87023	20B	-1.7458	20C	-0.45624	20E	-0.34939	20G	-0.74527	20I	-1.422	21C	-1.1513	21I	-2.3301	21J	-0.69708	21K	-2.3179	21L	-2.5743	22A	-1.9542	22B	-1.9167	22C	-2.1226	22D	-1.4803	22E	-2.6943	22	0.68535	23A	-0.68816	23B	-1.2579	23D	-1.416
5184	C5184T	ORF1ab/nsp3	P822F	nonsyn	1	{"BA.2", "BA.5"}								0.48053	20A	0.66884	20B	0.40793	20C	0.53883	20E	0.50283	20G	0.57064	20I	0.31462	21C	0.33882	21J	0.70202	21K	0.39181	21L	0.36008	22A	0.020025	22B	0.41327	22C	0.21433	22D	0.15453	22E	0.16257	22	0.27849	23A	0.32081	23B	-1.0415	23D	-0.40691
26369	A26369T	E	Y42F	nonsyn	1	{"BA.5"}								-1.4357	20A	-0.64034	20B	-0.54766	20C	-0.37905	20E	-0.41367	20G	-0.58541	20I	-1.3348	21C	-0.28953	21I	0.26703	21J	-0.8253	21K	-2.0095	21L	-1.7738	22A	-0.49252	22B	-1.7957	22C	-0.62712	22D	-0.25259	22E	0.14829	22	-0.28519	23A	-0.95756	23B	-0.26007	23D	-0.35751
26198	C26198T	ORF3a	T269M	nonsyn	1	{"BA.5"}								0.34408	20A	0.41212	20B	0.21987	20C	0.18743	20E	-0.29951	20G	0.24343	20I	-0.11072	21C	-0.42332	21I	0.67142	21J	0.43557	21K	0.079565	21L	0.47324	22A	0.25183	22B	0.38785	22C	0.31699	22D	0.89213	22E	0.23807	22	0.27849	23A	0.45661	23B	0.56798	23D	0.78267
25961	C25961T	ORF3a	T190I	nonsyn	1	{"BA.5"}								-1.4802	20A	-0.7365	20B	-3.1474	20C	-1.1476	20E	-1.7658	20G	-0.99333	20I	-1.6963	21C	-2.3692	21I	-1.5571	21J	-1.5382	21K	-1.366	21L	-1.2586	22A	-3.1155	22B	-1.3996	22C	-1.1994	22D	-2.2434	22E	-1.3714	22	-1.0208	23A	-2.0771	23B	-1.0415	23D	-0.1556
24270	C24270T	S	A903V	nonsyn	1	{"BA.5"}								-6.0411	20A	-3.3015	20B	-3.1474	20C	-2.757	20E	-2.8645	20G	-3.1906	20I	-3.431	21C	-2.3692	21I	-3.503	21J	-5.9326	21K	-5.1727	21L	-5.0198	22A	-3.1155	22B	-5.0632	22C	-3.3966	22D	-2.2434	22E	-3.7693	22	-2.1194	23A	-3.6865	23B	-2.1401	23D	-2.3528
22003	T22003A	S	N147K	nonsyn	1	{"BA.5"}								NA	NA	NA
16540	A16540G	ORF1ab/nsp13	N102D	nonsyn	1	{"BA.5"}								-1.0836	20A	-1.3259	20B	-0.078565	20C	0.62215	20E	-1.052	20G	-0.08115	20I	-2.3763	21C	-0.65924	21I	-0.63686	21J	-0.86384	21K	-0.7349	21L	-0.79405	22A	-1.269	22B	-1.8561	22C	-0.45489	22D	-0.82342	22E	-1.8915	22	-0.76016	23A	-1.9228	23B	-0.7399	23D	-0.90932
13456	A13456G	ORF1ab/nsp12	Q5Q	syn	1	{"BA.5"}								0.015034	20A	0.87137	20B	0.43226	20C	0.11133	20E	-1.052	20G	-0.08115	20I	0.56816	21C	-0.65924	21I	-0.12603	21J	-0.33578	21K	-0.29958	21L	0.14422	22A	-1.269	22B	0.47927	22C	-0.45489	22D	-0.82342	22E	0.30571	22	-0.76016	23A	0.023152	23B	0.86954	23D	-0.90932
10832	G10832C	ORF1ab/nsp5	A260P	nonsyn	1	{"BA.5"}								-1.7937	20A	-0.68013	20B	-0.54848	20C	-0.44997	20E	-0.30324	20G	-0.44525	20I	-0.068904	21C	-0.18784	21I	-0.81094	21J	-1.6298	21K	-0.67403	21L	-1.7714	22A	-0.45198	22B	-1.7632	22C	-0.55118	22D	-0.33229	22E	-0.93157	22	-0.22241	23A	-0.79244	23B	-0.26741	23D	-0.27385
10824	C10824T	ORF1ab/nsp5	T257I	nonsyn	1	{"BA.5"}								-1.4802	20A	-0.90356	20B	-3.1474	20C	-0.55978	20E	-1.255	20G	-0.99333	20I	-0.35518	21C	-1.2706	21I	-1.3057	21J	-1.0884	21K	-2.6078	21L	-2.3118	22A	-3.1155	22B	-2.1188	22C	-1.1994	22D	-2.2434	22E	-3.7693	22	-2.1194	23A	-2.0771	23B	-2.1401	23D	-2.3528
8327	C8327T	ORF1ab/nsp3	L1870F	nonsyn	1	{"BA.5"}								-0.20338	20A	0.36211	20B	-0.1029	20C	0.67698	20E	0.27103	20G	-0.24612	20I	0.64659	21C	0.46398	21I	-1.5571	21J	-0.3305	21K	0.11049	21L	-0.029387	22A	-0.55052	22B	-1.2565	22C	-0.17771	22D	-2.2434	22E	-2.1598	22	-2.1194	23A	-2.0771	23B	-2.1401	23D	-1.2542
6694	G6694C	ORF1ab/nsp3	K1325N	nonsyn	1	{"BA.5"}								-1.3417	20A	0.41848	20B	-0.54848	20C	-0.44997	20E	-0.30324	20G	-0.44525	20I	0.44192	21C	-0.18784	21I	-0.81094	21J	-2.7284	21K	-0.67403	21L	-1.7714	22A	-0.45198	22B	-1.7632	22C	-0.55118	22D	-0.33229	22E	-0.93157	22	-0.22241	23A	-0.79244	23B	-0.26741	23D	0.82476
6517	A6517T	ORF1ab/nsp3	L1266F	nonsyn	1	{"BA.5"}								0.17378	20A	0.45828	20B	-0.54766	20C	0.71956	20E	-0.41367	20G	0.51321	20I	0.27459	21C	-0.28953	21I	-0.83158	21J	-0.37332	21K	-0.91086	21L	1.0594	22A	-0.49252	22B	0.15019	22C	0.98231	22D	-0.25259	22E	0.14829	22	-0.28519	23A	0.14106	23B	0.83854	23D	-0.35751
2815	T2815C	ORF1ab/nsp3	D32D	syn	1	{"BA.5"}								0.87429	20A	0.67564	20B	0.45577	20C	0.20814	20E	0.66273	20G	0.49751	20I	0.89856	21C	0.46015	21I	0.85892	21J	1.1019	21K	0.76761	21L	0.42538	22A	0.39887	22B	0.52737	22C	-1.4813	22D	0.25708	22E	1.2155	22	0.87143	23A	0.90213	23B	0.84817	23D	0.76872
18458	C18458A	ORF1ab/nsp14	P140Q	nonsyn	1	{"BA.5"}								-1.5379	20A	-0.82743	20B	0.3785	20C	0.49216	20E	-0.58031	20G	-0.75242	20I	-1.7497	21C	-0.41601	21I	-1.2012	21J	-1.183	21K	-1.4628	21L	-1.4203	22A	-0.86697	22B	-2.4257	22C	-1.0462	22D	-0.58976	22E	-1.4219	22	-0.56697	23A	-0.36028	23B	-0.51367	23D	-0.58302
17306	T17306C	ORF1ab/nsp13	F357S	nonsyn	1	{"BA.5"}								-3.8992	20A	-1.2703	20B	-1.1537	20C	-0.89047	20E	-0.94671	20G	-1.1119	20I	-2.2369	21C	-0.63846	21I	-1.539	21J	-3.8326	21K	-2.0256	21L	-2.8705	22A	-1.2106	22B	-2.9691	22C	-1.4813	22D	-0.84153	22E	-1.92	22	-0.73801	23A	-1.9311	23B	-0.76126	23D	-0.84071
9279	T9279C	ORF1ab/nsp4	V242A	nonsyn	1	{"BA.5"}								-1.4425	20A	-1.2703	20B	-1.1537	20C	-0.89047	20E	-0.94671	20G	-1.1119	20I	-1.1383	21C	-0.63846	21I	-1.539	21J	-1.2676	21K	-1.1783	21L	-2.8705	22A	-0.11196	22B	-1.3597	22C	-0.38272	22D	-0.84153	22E	-0.3106	22	-0.73801	23A	-1.9311	23B	0.33735	23D	-0.84071
6111	A6111C	ORF1ab/nsp3	K1131T	nonsyn	1	{"BA.5"}								-0.51513	20A	-0.39471	20B	-0.25186	20C	-0.20201	20E	-0.22084	20G	-0.2635	20I	0.84259	21C	-0.12661	21I	-0.45574	21J	-0.50145	21K	-0.28498	21L	-1.2909	22A	-0.2117	22B	-0.075664	22C	-0.28251	22D	-0.11677	22E	-0.44159	22	-0.12108	23A	-0.47073	23B	-0.10635	23D	-0.14156
4053	T4053A	ORF1ab/nsp3	L445H	nonsyn	1	{"BA.5"}								-3.4802	20A	-0.44705	20B	-0.37915	20C	-0.29593	20E	-0.32534	20G	-0.4039	20I	-1.0936	21C	-0.193	21I	-0.48736	21J	-2.1187	21K	-1.9871	21L	-1.5852	22A	-0.43344	22B	-1.675	22C	-0.53634	22D	-0.22921	22E	-0.90673	22	-0.19041	23A	-0.63879	23B	-0.16936	23D	-0.24694
2038	T2038C	ORF1ab/nsp2	A411A	syn	1	{"BA.5"}								0.51963	20A	-1.2703	20B	-1.1537	20C	-0.89047	20E	0.1519	20G	0.49751	20I	0.16096	21C	-0.63846	21I	1.026	21J	0.65605	21K	0.68245	21L	0.34842	22A	-0.11196	22B	-0.13593	22C	0.12811	22D	-0.84153	22E	0.64491	22	1.4592	23A	1.0134	23B	-0.76126	23D	0.76872
10820	C10820T	ORF1ab/nsp5	Q256Stop	nonsyn	1	{"BA.5"}								-6.0411	20A	-3.3015	20B	-3.1474	20C	-2.757	20E	-2.8645	20G	-3.1906	20I	-4.5296	21C	-2.3692	21I	-3.503	21J	-5.9326	21K	-4.0741	21L	-5.0198	22A	-3.1155	22B	-5.0632	22C	-3.3966	22D	-2.2434	22E	-3.7693	22	-2.1194	23A	-3.6865	23B	-2.1401	23D	-2.3528
20443	G20443T	ORF1ab/nsp15	V275F	nonsyn	1	{"BA.5"}								-1.7106	20A	-3.0609	20B	-2.9181	20C	-2.4956	20E	-2.3776	20G	-2.7537	20I	-2.4995	21C	-1.9428	21I	-0.37243	21J	-1.2374	21K	-3.0532	21L	-2.9897	22A	-2.2971	22B	-1.7002	22C	-2.5386	22D	-0.21972	22E	-2.7173	22	-1.2225	23A	-2.6883	23B	-0.36487	23D	-1.5676
20410	G20410C	ORF1ab/nsp15	E264Q	nonsyn	1	{"BA.5"}								-1.7937	20A	-0.68013	20B	-0.54848	20C	-0.44997	20E	-0.30324	20G	-0.44525	20I	-1.1675	21C	-0.18784	21I	-0.81094	21J	-0.78253	21K	-1.7726	21L	-1.7714	22A	-0.45198	22B	-1.7632	22C	-0.55118	22D	-0.33229	22E	-0.93157	22	-0.22241	23A	-0.79244	23B	-0.26741	23D	-0.27385
20405	T20405C	ORF1ab/nsp15	L262P	nonsyn	1	{"BA.5"}								NA	NA	NA
8367	C8367G	ORF1ab/nsp3	A1883G	nonsyn	1	{"BA.5"}								-1.893	20A	-0.37745	20B	-0.27033	20C	-0.08465	20E	-0.35296	20G	-0.1168	20I	-1.4726	21C	-0.084652	21I	-0.49949	21J	-1.3773	21K	-0.26891	21L	-2.2866	22A	-0.22847	22B	-1.2164	22C	-0.27828	22D	-0.052184	22E	-0.34714	22	-0.055473	23A	-0.3385	23B	-0.072321	23D	-0.075508
16694	T16694C	ORF1ab/nsp13	I153T	nonsyn	1	{"BA.5"}								NA	NA	NA
20796	A20796T	ORF1ab/nsp16	K46N	nonsyn	1	{"BA.5"}								-3.8335	20A	-0.64034	20B	-0.54766	20C	-0.37905	20E	-0.41367	20G	-0.58541	20I	-1.3348	21C	-0.28953	21I	-0.83158	21J	-2.7712	21K	-2.0095	21L	-1.7738	22A	-0.49252	22B	-1.7957	22C	-0.62712	22D	-0.25259	22E	-0.95032	22	-0.28519	23A	-0.95756	23B	-0.26007	23D	-0.35751
7987	G7987C	ORF1ab/nsp3	Q1756H	nonsyn	1	{"BA.5"}								-1.3417	20A	-0.68013	20B	-0.54848	20C	-0.44997	20E	-0.30324	20G	-0.44525	20I	-0.068904	21C	0.91077	21I	-0.81094	21J	-0.78253	21K	-1.7726	21L	-1.7714	22A	-0.45198	22B	-1.7632	22C	-0.55118	22D	-0.33229	22E	-0.93157	22	-0.22241	23A	-0.79244	23B	-0.26741	23D	-0.27385
7229	G7229T	ORF1ab/nsp3	G1504C	nonsyn	1	{"BA.5"}								-1.0289	20A	-1.9623	20B	-1.8195	20C	-1.397	20E	-2.3776	20G	-1.1443	20I	-1.711	21C	-1.9428	21I	-3.3169	21J	-0.46331	21K	-0.85602	21L	-2.1424	22A	-1.1985	22B	-2.0679	22C	-2.5386	22D	-1.3183	22E	-1.6187	22	-1.2225	23A	-2.6883	23B	-0.36487	23D	-1.5676
23425	T23425C	S	P621P	syn	1	{"BA.5"}								0.46176	20A	-1.2703	20B	0.45577	20C	-0.89047	20E	0.66273	20G	-1.1119	20I	-0.039712	21C	0.46015	21I	-0.44036	21J	0.56186	21K	0.68245	21L	0.34842	22A	-0.11196	22B	0.3267	22C	0.91656	22D	0.25708	22E	0.27719	22	0.36061	23A	0.46681	23B	-0.76126	23D	1.1052
18227	A18227T	ORF1ab/nsp14	N63I	nonsyn	1	{"BA.5"}								-2.2241	20A	-0.64034	20B	-0.54766	20C	-0.37905	20E	-0.41367	20G	-0.58541	20I	-1.3348	21C	-0.28953	21I	-0.83158	21J	-1.6726	21K	-2.0095	21L	-1.7738	22A	-0.49252	22B	-0.69711	22C	-0.62712	22D	-0.25259	22E	-0.95032	22	-0.28519	23A	-0.95756	23B	-0.26007	23D	-0.35751
28720	C28720A	N	R149R	syn	1	{"BA.5"}								-0.81873	20A	-0.82743	20B	-0.72011	20C	0.49216	20E	0.5183	20G	-0.75242	20I	-0.65107	21C	-0.41601	21I	-0.10256	21J	-0.8153	21K	-0.95197	21L	-0.3217	22A	-0.86697	22B	-0.8163	22C	-1.0462	22D	-0.58976	22E	-1.4219	22	-0.56697	23A	-1.4589	23B	-0.51367	23D	0.51559
2890	G2890A	ORF1ab/nsp3	V57V	syn	1	{"BA.5"}								-0.40753	20A	-0.35941	20B	-0.64721	20C	-0.45624	20E	-0.34939	20G	-0.23444	20I	-0.19822	21C	-0.052719	21I	-2.3301	21J	-0.1135	21K	-0.79189	21L	-0.23892	22A	-0.85563	22B	-1.0294	22C	0.074604	22D	-0.38167	22E	-0.74837	22	0.34888	23A	-0.23618	23B	-1.2579	23D	0.19339
21306	C21306T	ORF1ab/nsp16	R216R	syn	1	{"BA.5"}								0.88219	20A	0.84168	20B	0.7844	20C	1.0042	20E	1.1058	20G	0.36479	20I	0.84108	21C	1.0648	21I	0.86648	21J	0.86867	21K	0.82623	21L	0.97912	22A	1.0277	22B	0.92075	22C	0.64646	22D	0.46468	22E	0.71938	22	0.27849	23A	0.9482	23B	1.2272	23D	0.94302
23558	A23558G	S	I666V	nonsyn	1	{"BA.5"}								0.11857	20A	-0.22724	20B	-1.1772	20C	0.11133	20E	0.046651	20G	0.76615	20I	-0.76684	21C	-0.65924	21I	-0.63686	21J	0.0782	21K	-0.93557	21L	0.61965	22A	0.34046	22B	-0.24666	22C	0.055936	22D	-0.82342	22E	1.153	22	-0.76016	23A	0.64219	23B	1.206	23D	0.18929
29414	G29414C	N	A381P	nonsyn	1	{"BA.5"}								-1.5424	20A	-0.68013	20B	-0.54848	20C	-0.44997	20E	-0.30324	20G	-0.44525	20I	-1.1675	21C	-0.18784	21I	-0.81094	21J	-1.6298	21K	-0.16321	21L	-1.7714	22A	-0.45198	22B	-0.66454	22C	-0.55118	22D	-0.33229	22E	-0.93157	22	-0.22241	23A	-0.79244	23B	-0.26741	23D	-0.27385
24863	C24863T	S	H1101Y	nonsyn	1	{"BA.5"}								0.57317	20A	0.80942	20B	0.51614	20C	0.18743	20E	0.84911	20G	0.70126	20I	0.79345	21C	0.99806	21I	0.57457	21J	0.76071	21K	-0.054715	21L	0.12184	22A	0.64573	22B	0.702	22C	0.21433	22D	0.46468	22E	0.69665	22	-0.1735	23A	0.60393	23B	0.25783	23D	0.48039
24503	C24503T	S	L981F	nonsyn	1	{"BA.5"}								-2.1148	20A	-1.3555	20B	-1.538	20C	-1.6584	20E	-1.7658	20G	-3.1906	20I	-2.1317	21C	-2.3692	21I	-3.503	21J	-1.8551	21L	-1.5858	22A	-3.1155	22B	-2.3551	22C	-3.3966	22D	-0.63393	22E	-3.7693	22	-2.1194	23A	-3.6865	23B	-2.1401	23D	-2.3528
23282	G23282T	S	D574Y	nonsyn	1	{"BA.5"}								0.93013	20A	0.23497	20B	1.0137	20C	0.87168	20E	0.75791	20G	0.80161	20I	0.095755	21C	-0.33332	21I	1.1718	21J	1.3993	21K	-0.93298	21L	0.20217	22A	-0.099886	22B	0.15371	22C	0.68029	22D	0.2911	22E	0.41822	22	-1.2225	23A	0.80818	23B	-0.36487	23D	0.37834
17733	C17733T	ORF1ab/nsp13	F499F	syn	1	{"BA.5"}								0.66371	20A	0.93266	20B	0.65924	20C	0.90656	20E	0.63205	20G	0.77973	20I	0.64659	21C	0.19572	21I	0.38885	21J	0.68077	21K	0.61725	21L	0.6042	22A	0.54809	22B	0.72064	22C	0.53524	22D	0.15453	22E	0.71938	22	0.27849	23A	0.68292	23B	1.0788	23D	0.045073
17441	C17441T	ORF1ab/nsp13	P402L	nonsyn	1	{"BA.5"}								-2.2052	20A	-1.3555	20B	-2.0488	20C	-2.757	20E	-2.8645	20G	-3.1906	20I	-1.2337	21C	-1.2706	21I	-3.503	21J	-2.0825	21K	-1.8769	21L	-2.0754	22A	-1.506	22B	-2.866	22C	-3.3966	22D	-2.2434	22E	-3.7693	22	-2.1194	23A	-3.6865	23B	-2.1401	23D	-2.3528
16632	T16632C	ORF1ab/nsp13	L132L	syn	1	{"BA.5"}								-0.20203	20A	-1.2703	20B	0.45577	20C	-0.89047	20E	0.66273	20G	0.83399	20I	-1.1383	21C	-0.63846	21I	0.070465	21J	-0.16903	21K	-0.55926	21L	-0.037239	22A	0.73534	22B	-0.40419	22C	-1.4813	22D	0.25708	22E	0.27719	22	-0.73801	23A	-0.83247	23B	0.33735	23D	0.2579
15726	T15726C	ORF1ab/nsp12	A762A	syn	1	{"BA.5"}								0.22253	20A	-1.2703	20B	-0.055056	20C	1.0554	20E	1.2505	20G	-1.1119	20I	-1.1383	21C	-0.63846	21I	0.070465	21J	0.3721	21K	0.24308	21L	-0.47256	22A	-0.11196	22B	0.24973	22C	1.2267	22D	0.25708	22E	-0.82142	22	-0.73801	23A	0.63386	23B	0.33735	23D	-0.84071
4015	A4015T	ORF1ab/nsp3	T432T	syn	1	{"BA.5"}								-0.88911	20A	-0.64034	20B	-0.54766	20C	-0.37905	20E	-0.41367	20G	-0.58541	20I	-1.3348	21C	-0.28953	21I	-0.83158	21J	-1.6726	21K	-0.40004	21L	0.17214	22A	-0.49252	22B	-0.69711	22C	-0.62712	22D	-0.25259	22E	-0.95032	22	-0.28519	23A	0.14106	23B	0.83854	23D	-0.35751
28817	G28817T	N	A182S	nonsyn	1	{"BA.5"}								0.79012	20A	1.1135	20B	0.84312	20C	0.87168	20E	0.45563	20G	0.68025	20I	0.90834	21C	1.4245	21I	1.194	21J	0.8322	21K	0.5021	21L	0.42257	22A	0.26784	22B	0.66935	22C	1.0168	22D	0.62757	22E	0.41822	22	0.38696	23A	0.44717	23B	0.48242	23D	0.37834
24957	T24957C	S	I1132T	nonsyn	1	{"BA.5"}								-1.4425	20A	-1.2703	20B	-0.055056	20C	-0.89047	20E	-0.94671	20G	-0.013311	20I	-1.1383	21C	-0.63846	21I	-1.539	21J	-1.1245	21K	-2.0256	21L	-1.7718	22A	-1.2106	22B	-1.3597	22C	-1.4813	22D	-0.84153	22E	-1.92	22	0.36061	23A	-0.32165	23B	-0.76126	23D	-0.84071
23741	C23741A	S	L727I	nonsyn	1	{"BA.5"}								-0.72109	20A	-0.82743	20B	0.3785	20C	-0.60646	20E	-0.58031	20G	-0.75242	20I	-0.65107	21C	0.6826	21I	-1.2012	21J	-0.6722	21K	-2.5614	21L	-0.90948	22A	-0.86697	22B	-0.027845	22C	-1.0462	22D	-0.58976	22E	-0.32324	22	-0.56697	23A	0.15054	23B	0.58494	23D	-0.58302
23643	C23643A	S	A694D	nonsyn	1	{"BA.5"}								-3.3837	20A	-0.82743	20B	-0.72011	20C	-0.60646	20E	-0.58031	20G	-0.75242	20I	-1.7497	21C	-0.41601	21I	-1.2012	21J	-3.3802	21K	-1.4628	21L	-2.5189	22A	-0.86697	22B	-2.4257	22C	-1.0462	22D	-0.58976	22E	-1.4219	22	-0.56697	23A	-1.4589	23B	-0.51367	23D	-0.58302
22064	T22064C	S	F168L	nonsyn	1	{"BA.5"}								-0.46522	20A	-1.2703	20B	-1.1537	20C	-0.89047	20E	-0.94671	20G	-1.1119	20I	-0.6275	21C	-0.63846	21I	-0.44036	21J	0.21046	21K	-1.1783	21L	-2.8705	22A	-1.2106	22B	-0.57125	22C	-1.4813	22D	-0.84153	22E	-0.3106	22	0.36061	23A	0.014824	23B	0.33735	23D	-0.84071
16440	G16440C	ORF1ab/nsp13	M68I	nonsyn	1	{"BA.5"}								-3.7396	20A	-0.68013	20B	-0.54848	20C	-0.44997	20E	-0.30324	20G	-0.44525	20I	-1.1675	21C	-0.18784	21I	-0.81094	21J	-2.7284	21K	-1.7726	21L	-1.7714	22A	-0.45198	22B	-1.7632	22C	-0.55118	22D	-0.33229	22E	-0.93157	22	-0.22241	23A	-0.79244	23B	-0.26741	23D	-0.27385
16293	C16293T	ORF1ab/nsp13	C19C	syn	1	{"BA.5"}								1.0038	20A	1.093	20B	1.027	20C	1.1748	20E	1.1429	20G	0.95258	20I	1.1016	21C	0.84964	21I	1.1121	21J	0.9661	21K	0.91179	21L	1.0555	22A	0.96207	22B	1.1168	22C	1.0693	22D	0.97551	22E	0.92209	22	0.27849	23A	0.51817	23B	0.56798	23D	0.59162
15017	C15017T	ORF1ab/nsp12	A525V	nonsyn	1	{"BA.5"}								0.18213	20A	0.7416	20B	0.85991	20C	1.0497	20E	0.56953	20G	0.24343	20I	0.81277	21C	-0.17201	21I	-0.45845	21J	-0.016414	21K	-0.16876	21L	0.18967	22A	-0.71757	22B	0.15717	22C	0.099921	22D	-0.29746	22E	0.71938	22	-0.50997	23A	-0.25254	23B	-1.0415	23D	-0.40691
26029	A26029C	ORF3a	K213Q	nonsyn	1	{"BA.5"}								NA	NA	NA
14925	C14925T	ORF1ab/nsp12	V495V	syn	1	{"BA.5"}								1.1709	20A	1.2733	20B	1.1153	20C	1.286	20E	1.3099	20G	0.85249	20I	1.3255	21C	1.2417	21I	1.1699	21J	1.1296	21K	1.0753	21L	1.0872	22A	1.254	22B	1.3841	22C	0.94722	22D	0.70107	22E	1.0749	22	0.71381	23A	1.0926	23B	0.56798	23D	1.0145
1412	A1412T	ORF1ab/nsp2	S203C	nonsyn	1	{"BA.5"}								-0.33704	20A	-0.64034	20B	-0.54766	20C	-0.37905	20E	-0.41367	20G	-0.58541	20I	0.61107	21C	-0.28953	21I	0.77786	21J	-0.8253	21K	-0.063565	21L	-1.7738	22A	-0.49252	22B	0.15019	22C	0.47149	22D	-0.25259	22E	0.14829	22	-0.28519	23A	-0.95756	23B	-0.26007	23D	-0.35751
22633	A22633C	S	R357S	nonsyn	1	{"BA.5"}								-1.1342	20A	-0.39471	20B	-0.25186	20C	-0.20201	20E	-0.22084	20G	-0.2635	20I	-0.76684	21C	-0.12661	21I	-0.45574	21J	-2.1109	21K	-0.28498	21L	-1.2909	22A	-0.2117	22B	0.43516	22C	-0.28251	22D	-0.11677	22E	-0.44159	22	-0.12108	23A	-0.47073	23B	-0.10635	23D	-0.14156
21883	C21883T	S	G107G	syn	1	{"BA.5"}								NA	NA	NA
10507	C10507T	ORF1ab/nsp5	N151N	syn	1	{"BA.5"}								1.0409	20A	1.016	20B	0.96345	20C	0.95657	20E	1.1058	20G	0.77973	20I	1.0651	21C	1.2417	21I	1.0296	21J	1.1313	21K	1.0156	21L	1.0276	22A	0.92758	22B	0.99359	22C	0.74655	22D	0.70107	22E	0.90357	22	0.92512	23A	0.70792	23B	1.2272	23D	0.86605
9086	G9086A	ORF1ab/nsp4	G178S	nonsyn	1	{"BA.5"}								-0.50761	20A	0.5961	20B	-0.13638	20C	-1.5549	20E	-1.448	20G	-0.23444	20I	-0.46649	21C	-0.052719	21I	-0.7207	21J	-0.58984	21K	-0.63155	21L	-0.30561	22A	-1.9542	22B	-0.56674	22C	0.074604	22D	-0.38167	22E	0.13894	22	-1.2606	23A	-1.0246	23B	-0.15934	23D	-1.416
28022	C28022T	ORF8	S43S	syn	1	{"BA.5"}								NA	NA	NA
21518	G21518T	ORF1ab/nsp16	R287I	nonsyn	1	{"BA.5"}								-1.0445	20A	-1.9623	20B	-0.97217	20C	-1.397	20E	-0.43167	20G	-2.7537	20I	-1.2757	21C	-0.84415	21I	-1.7074	21J	-0.4327	21K	-2.2059	21L	-2.9897	22A	-1.1985	22B	-2.3192	22C	-2.5386	22D	-1.3183	22E	-1.6187	22	-1.2225	23A	-2.6883	23B	-1.4635	23D	-1.5676
12141	C12141G	ORF1ab/nsp8	T17S	nonsyn	1	{"BA.5"}								-1.893	20A	-0.37745	20B	-0.27033	20C	-0.08465	20E	-0.35296	20G	-0.1168	20I	-1.4726	21C	-0.084652	21I	-0.49949	21J	-2.4759	21K	-1.3675	21L	-2.2866	22A	-0.22847	22B	0.39304	22C	-0.27828	22D	-0.052184	22E	-0.34714	22	-0.055473	23A	-0.3385	23B	-0.072321	23D	-0.075508
9991	T9991A	ORF1ab/nsp4	S479R	nonsyn	1	{"BA.5"}								-2.3816	20A	-0.44705	20B	-0.37915	20C	-0.29593	20E	-0.32534	20G	-0.4039	20I	-1.0936	21C	-0.193	21I	-0.48736	21J	-2.1187	21K	-1.9871	21L	-1.5852	22A	-0.43344	22B	-1.675	22C	-0.53634	22D	-0.22921	22E	0.19189	22	-0.19041	23A	-0.63879	23B	-0.16936	23D	-0.24694
7315	T7315G	ORF1ab/nsp3	F1532L	nonsyn	1	{"BA.5"}								-1.9102	20A	-0.3267	20B	-0.29662	20C	-0.20667	20E	-0.215	20G	-0.30158	20I	-0.87575	21C	-0.15054	21I	-0.4547	21J	-0.85897	21K	-1.2922	21L	-1.1647	22A	-0.25245	22B	-1.1635	22C	-0.34234	22D	-0.11324	22E	-0.51605	22	-0.11236	23A	-0.46778	23B	-0.098924	23D	-0.12489
5284	C5284T	ORF1ab/nsp3	N855N	syn	1	{"BA.5"}								1.248	20A	1.2524	20B	1.4477	20C	1.6374	20E	0.89674	20G	1.3203	20I	1.1709	21C	1.7083	21I	1.1318	21J	1.183	21K	1.0359	21L	1.3311	22A	1.2283	22B	1.5285	22C	1.1143	22D	1.1906	22E	1.1059	22	0.92512	23A	1.023	23B	0.69315	23D	1.1437
26038	T26038C	ORF3a	S216P	nonsyn	1	{"BA.5"}								0.26487	20A	1.2947	20B	0.79224	20C	-0.89047	20E	0.1519	20G	-0.013311	20I	-0.039712	21C	-0.63846	21I	0.070465	21J	0.017557	21K	0.63699	21L	0.34842	22A	0.73534	22B	-0.13593	22C	-1.4813	22D	1.1044	22E	0.025875	22	-0.73801	23A	0.26614	23B	0.33735	23D	0.2579
22016	T22016A	S	W152R	nonsyn	1	{"BA.5"}								2.1661	20A	1.4989	20B	1.2303	20C	2.102	20E	1.2841	20G	1.994	20I	2.62	21C	-0.193	21I	1.1221	21J	1.7731	21K	1.6238	21L	0.81271	22A	1.7638	22B	2.4359	22C	1.0731	22E	2.3122	22	0.90821	23A	1.7591	23B	-0.16936	23D	-0.24694
18844	G18844A	ORF1ab/nsp14	V269I	nonsyn	1	{"BA.5"}								-0.59767	20A	-0.022935	20B	-1.7458	20C	-1.5549	20E	-0.34939	20G	-0.74527	20I	-0.32339	21C	-0.052719	21I	0.067753	21J	-0.73555	21K	-0.79189	21L	-1.275	22A	-0.0083366	22B	-0.72709	22C	-0.17671	22D	0.46562	22E	-0.12933	22	-1.2606	23A	0.31037	23B	-1.2579	23D	-0.31744
15754	T15754C	ORF1ab/nsp12	S771P	nonsyn	1	{"BA.5"}								-2.4329	20A	-1.2703	20B	-1.1537	20C	0.20814	20E	-0.94671	20G	-1.1119	20I	-2.2369	21C	-0.63846	21I	-0.44036	21J	-1.8867	21K	-3.1242	21L	-2.8705	22A	-1.2106	22B	-2.9691	22C	-0.38272	22D	-0.84153	22E	-1.92	22	-0.73801	23A	-1.9311	23B	-0.76126	23D	-0.84071
13384	C13384T	ORF1ab/nsp10	C120C	syn	1	{"BA.5"}								0.23365	20A	-0.082575	20B	0.21987	20C	0.076208	20E	0.56953	20G	-0.62561	20I	0.16179	21C	0.19572	21I	-0.20713	21J	0.22648	21K	0.32035	21L	0.16757	22A	0.54809	22B	0.25982	22C	0.36461	22D	0.32158	22E	0.54823	22	0.077817	23A	0.12014	23B	0.057158	23D	0.35523
4973	G4973A	ORF1ab/nsp3	V752M	nonsyn	1	{"BA.5"}								-1.6453	20A	-1.9688	20B	-0.13638	20C	-0.45624	20E	-0.34939	20G	-1.8439	20I	-1.0855	21C	0.45811	21I	-2.3301	21J	-1.7229	21K	-1.7302	21L	-1.4757	22A	-1.9542	22B	-1.4647	22C	-2.1226	22D	-1.4803	22E	-2.6943	22	-1.2606	23A	-1.0246	23B	-1.2579	23D	-1.416
364	C364T	ORF1ab/nsp1	D33D	syn	1	{"BA.5"}								-0.66738	20A	-0.90356	20B	-1.2015	20C	-0.35911	20E	-0.46657	20G	-1.2446	20I	-1.0956	21C	-1.2706	21I	-0.93802	21J	-0.43136	21K	-0.85522	21L	-0.84543	22A	-0.40742	22B	-0.71938	22C	-0.45215	22D	-0.29746	22E	-0.40196	22	-0.1735	23A	-0.46765	23B	-0.53063	23D	-1.2542
27882	G27882A	ORF7b	A43T	nonsyn	1	{"BA.5"}								0.14899	20A	0.5961	20B	0.20009	20C	-0.45624	20E	0.49791	20G	0.10203	20I	-0.32339	21C	0.45811	21I	-0.38423	21J	0.12842	21K	0.11567	21L	0.088298	22A	0.24298	22B	0.02924	22C	0.82182	22D	-0.38167	22E	0.5246	22	-0.16195	23A	0.5848	23B	-1.2579	23D	-0.31744
16521	T16521C	ORF1ab/nsp13	N95N	syn	1	{"BA.5"}								1.1269	20A	1.1276	20B	1.0436	20C	1.0554	20E	0.1519	20G	0.83399	20I	0.98194	21C	-0.63846	21I	0.40694	21J	0.99572	21K	1.0502	21L	1.0998	22A	1.3544	22B	1.265	22C	0.91656	22D	1.3557	22E	0.78801	22	1.6599	23A	1.5029	23B	0.33735	23D	-0.84071
28697	C28697T	N	P142S	nonsyn	1	{"BA.5"}								0.72008	20A	0.30947	20B	0.40793	20C	0.46187	20E	0.84911	20G	0.473	20I	1.0273	21C	0.84964	21I	0.30369	21J	0.73052	21K	0.86038	21L	0.67391	22A	0.49545	22B	0.55358	22C	0.57371	22D	1.1239	22E	0.62519	22	1.3146	23A	0.57615	23B	0.25783	23D	0.59162
21793	G21793C	S	K77N	nonsyn	1	{"BA.5"}								1.3038	20A	0.41848	20B	-0.54848	20C	0.64865	20E	-0.30324	20G	-0.44525	20I	1.2304	21C	-0.18784	21I	-0.81094	21J	0.93512	21K	1.0606	21L	1.5959	22A	0.64663	22B	1.3723	22C	1.8467	22D	0.76632	22E	0.67786	22	1.7235	23A	1.4048	23B	0.8312	23D	0.82476
17868	C17868T	ORF1ab/nsp13	V544V	syn	1	{"BA.5"}								-2.2799	20A	-3.3015	20B	-2.0488	20C	-2.757	20E	-2.8645	20G	-2.0919	20I	-1.8215	21C	-1.2706	21I	-2.4044	21J	-2.219	21K	-2.0372	21L	-2.4549	22A	-3.1155	22B	-2.6653	22C	-2.298	22D	-0.63393	22E	-1.8234	22	-0.1735	23A	-2.0771	23B	-2.1401	23D	-2.3528
28295	A28295G	N	N8D	nonsyn	1	{"BA.5"}								0.30725	20A	-1.3259	20B	-0.078565	20C	-0.98729	20E	0.046651	20G	-1.1798	20I	0.99101	21C	0.43937	21I	-0.12603	21J	-0.10752	21K	0.67387	21L	0.37602	22A	-1.269	22B	0.18078	22C	-0.45489	22D	1.1225	22E	0.50638	22	0.33845	23A	0.91045	23B	0.35872	23D	0.18929
22002	A22002T	S	K147I	nonsyn	1	{"BA.5"}								1.9379	20A	-0.64034	20B	0.55095	20C	-0.37905	20E	0.68494	20G	-0.58541	20I	1.0631	21C	-0.28953	21I	0.26703	21J	-0.20626	21K	-2.0095	21L	1.9874	22A	2.4519	22B	2.9834	22C	2.5084	22D	-0.25259	22E	3.4923	22	-0.28519	23A	1.2397	23B	-0.26007	23D	-0.35751
18656	C18656A	ORF1ab/nsp14	T206N	nonsyn	1	{"BA.5"}								-1.115	20A	-0.82743	20B	0.3785	20C	-0.60646	20E	-0.58031	20G	-0.75242	20I	-0.14025	21C	-0.41601	21I	-0.10256	21J	-0.8153	21K	-2.5614	21L	-2.5189	22A	-0.86697	22B	-1.3271	22C	0.052438	22D	-0.58976	22E	0.18758	22	-0.56697	23A	-1.4589	23B	-0.51367	23D	-0.58302
26985	C26985A	M	H155N	nonsyn	1	{"BA.5"}								1.3437	20A	0.27118	20B	0.3785	20C	-0.60646	20E	0.5183	20G	-0.75242	20I	-0.65107	21C	0.6826	21I	0.99606	21J	0.93724	21K	1.1998	21L	1.8755	22A	2.1776	22B	1.7174	22C	0.89974	22D	1.0197	22E	0.97604	22	-0.56697	23A	1.2492	23B	1.0958	23D	1.0264
25244	G25244C	S	V1228L	nonsyn	1	{"BA.5"}								2.3894	20A	2.2643	20B	1.061	20C	0.64865	20E	0.79537	20G	1.752	20I	1.2304	21C	0.91077	21I	2.1335	21J	2.5848	21K	1.5232	21L	1.7251	22A	1.1575	22B	2.4995	22C	1.8467	22D	1.6136	22E	1.7765	22	1.9748	23A	1.4048	23B	1.342	23D	2.124
24259	T24259C	S	A899A	syn	1	{"BA.5"}								0.83991	20A	0.33917	20B	-1.1537	20C	0.20814	20E	0.66273	20G	0.49751	20I	0.80759	21C	-0.63846	21I	1.4055	21J	0.87694	21K	0.30977	21L	1.0998	22A	-0.11196	22B	1.0382	22C	0.71589	22D	0.25708	22E	0.47786	22	0.87143	23A	0.77696	23B	-0.76126	23D	0.76872
23643	C23643T	S	A694V	nonsyn	1	{"BA.5"}								-0.67358	20A	-0.35701	20B	-1.538	20C	-1.6584	20E	-0.29951	20G	-0.99333	20I	-0.35518	21C	-0.42332	21I	-0.66976	21J	-0.64941	21K	-0.20986	21L	-1.5233	22A	-1.1696	22B	-0.69374	22C	-1.4507	22D	-1.1448	22E	-0.63377	22	-1.0208	23A	-0.642	23B	-2.1401	23D	-0.40691
18612	G18612C	ORF1ab/nsp14	E191D	nonsyn	1	{"BA.5"}								-2.641	20A	-0.68013	20B	-0.54848	20C	-0.44997	20E	-0.30324	20G	-0.44525	20I	-1.1675	21C	-0.18784	21I	-0.81094	21J	-2.7284	21K	-1.7726	21L	-0.67281	22A	-0.45198	22B	-1.7632	22C	-0.55118	22D	-0.33229	22E	-0.93157	22	-0.22241	23A	-0.79244	23B	-0.26741	23D	-0.27385
11001	C11001T	ORF1ab/nsp6	T10I	nonsyn	1	{"BA.5"}								0.52368	20A	0.065845	20B	0.56615	20C	0.18743	20E	0.18006	20G	0.6161	20I	0.44717	21C	-0.17201	21I	0.86648	21J	0.96811	21K	-0.18228	21L	0.26338	22A	-0.40742	22B	0.22001	22C	-0.83164	22D	0.46468	22E	0.62519	22	0.27849	23A	0.48786	23B	0.69315	23D	-0.1556
9944	A9944C	ORF1ab/nsp4	R464R	syn	1	{"BA.5"}								-0.88286	20A	-0.39471	20B	0.84675	20C	-0.20201	20E	-0.22084	20G	-0.2635	20I	-0.76684	21C	-0.12661	21I	-0.45574	21J	-0.50145	21K	-1.3836	21L	-1.2909	22A	-0.2117	22B	-1.1743	22C	-0.28251	22D	-0.11677	22E	-0.44159	22	-0.12108	23A	0.62788	23B	-0.10635	23D	-0.14156
3390	A3390T	ORF1ab/nsp3	N224I	nonsyn	1	{"BA.5"}								-1.4357	20A	-0.64034	20B	-0.54766	20C	-0.37905	20E	-0.41367	20G	-0.58541	20I	-0.23623	21C	-0.28953	21I	-0.83158	21J	-0.8253	21K	-0.91086	21L	-1.7738	22A	-0.49252	22B	-1.7957	22C	-0.62712	22D	-0.25259	22E	-0.95032	22	-0.28519	23A	-0.95756	23B	-0.26007	23D	-0.35751
13862	C13862T	ORF1ab/nsp12	T140I	nonsyn	1	{"BA.5"}								0.60398	20A	0.80942	20B	1.027	20C	0.67698	20E	0.89674	20G	0.95258	20I	0.58843	21C	0.19572	21I	0.2106	21J	0.68879	21K	0.65917	21L	0.4139	22A	0.54809	22B	0.59629	22C	0.31699	22D	0.15453	22E	0.23807	22	-0.1735	23A	0.28377	23B	0.42488	23D	0.35523
23551	C23551T	S	D663D	syn	1	{"BA.5"}								-1.069	20A	-0.0056138	20B	-0.20298	20C	-0.35911	20E	0.18006	20G	-0.62561	20I	-2.9201	21C	0.76626	21I	-1.5571	21J	-1.2598	21K	-0.80326	21L	-1.5233	22A	-1.1696	22B	-1.213	22C	-1.7871	22D	-1.1448	22E	-0.63377	22	-1.0208	23A	-0.85331	23B	-2.1401	23D	-2.3528
20980	G20980T	ORF1ab/nsp16	D108Y	nonsyn	1	{"BA.5"}								-2.6539	20A	-3.0609	20B	-2.9181	20C	-1.397	20E	-1.279	20G	-1.6551	20I	-4.1089	21C	-1.9428	21I	-3.3169	21J	-2.0624	21K	-4.1519	21L	-2.4789	22A	-2.2971	22B	-4.2651	22C	-2.5386	22D	-1.3183	22E	-2.7173	22	-1.2225	23A	-2.6883	23B	-0.36487	23D	-1.5676
18855	T18855G	ORF1ab/nsp14	C272W	nonsyn	1	{"BA.5"}								-0.81163	20A	-0.3267	20B	-0.29662	20C	-0.20667	20E	-0.215	20G	-0.30158	20I	-0.87575	21C	-0.15054	21I	-0.4547	21J	-0.34815	21K	-1.2922	21L	0.44473	22A	-0.25245	22B	-1.1635	22C	-0.34234	22D	-0.11324	22E	-0.51605	22	-0.11236	23A	-0.46778	23B	-0.098924	23D	-0.12489
16474	A16474T	ORF1ab/nsp13	S80C	nonsyn	1	{"BA.5"}								-2.7349	20A	-0.64034	20B	-0.54766	20C	-0.37905	20E	-0.41367	20G	-0.58541	20I	-0.23623	21C	-0.28953	21I	-0.83158	21J	-2.7712	21K	-2.0095	21L	-1.7738	22A	-0.49252	22B	-1.7957	22C	-0.62712	22D	-0.25259	22E	-0.95032	22	-0.28519	23A	-0.95756	23B	-0.26007	23D	-0.35751
14601	A14601G	ORF1ab/nsp12	L387L	syn	1	{"BA.5"}								-0.20056	20A	0.62006	20B	0.76873	20C	0.11133	20E	0.046651	20G	-0.08115	20I	-0.43037	21C	0.43937	21I	-0.63686	21J	0.11154	21K	-1.1869	21L	-0.59338	22A	0.34046	22B	-0.75749	22C	0.64372	22D	-0.82342	22E	-0.7929	22	0.84928	23A	-1.9228	23B	0.35872	23D	-0.90932
11490	C11490A	ORF1ab/nsp6	S173Y	nonsyn	1	{"BA.5"}								-4.4823	20A	-0.82743	20B	-0.72011	20C	-0.60646	20E	-0.58031	20G	-0.75242	20I	-1.7497	21C	-0.41601	21I	-1.2012	21J	-3.3802	21K	-2.5614	21L	-2.5189	22A	-0.86697	22B	-2.4257	22C	-1.0462	22D	-0.58976	22E	-1.4219	22	-0.56697	23A	-1.4589	23B	-0.51367	23D	-0.58302
9136	G9136T	ORF1ab/nsp4	M194I	nonsyn	1	{"BA.5"}								-1.8408	20A	-3.0609	20B	-1.8195	20C	-0.88618	20E	-0.76814	20G	-2.7537	20I	-1.9117	21C	-1.9428	21I	-2.2183	21J	-1.5829	21K	-1.2074	21L	-2.4789	22A	-1.1985	22B	-2.3192	22C	-2.5386	22D	-1.3183	22E	-2.7173	22	-1.2225	23A	-2.6883	23B	-0.36487	23D	-1.5676
8075	A8075G	ORF1ab/nsp3	I1786V	nonsyn	1	{"BA.5"}								NA	NA	NA
27657	C27657A	ORF7a	I88I	syn	1	{"BA.5"}								-1.7742	20A	0.27118	20B	0.3785	20C	-0.60646	20E	-0.58031	20G	-0.75242	20I	-0.65107	21C	-0.41601	21I	-1.2012	21J	-2.2816	21K	-2.5614	21L	-0.90948	22A	-0.86697	22B	-2.4257	22C	-1.0462	22D	-0.58976	22E	-1.4219	22	-0.56697	23A	-0.36028	23B	-0.51367	23D	-0.58302
26116	G26116T	ORF3a	E242Stop	nonsyn	1	{"BA.5"}								-0.93327	20A	-1.9623	20B	-0.52019	20C	-1.397	20E	0.020314	20G	-0.55651	20I	-0.61243	21C	-0.84415	21I	-1.7074	21J	-0.80602	21K	-0.93298	21L	-1.8911	22A	-2.2971	22B	-1.0463	22C	-2.5386	22D	-0.21972	22E	-0.15232	22	-0.12387	23A	-1.5897	23B	-0.36487	23D	-0.46896
25020	A25020G	S	D1153G	nonsyn	1	{"BA.5"}								0.27038	20A	0.62006	20B	0.76873	20C	0.11133	20E	0.046651	20G	-0.08115	20I	-0.43037	21C	-0.65924	21I	-0.12603	21J	0.53326	21K	0.47812	21L	0.14422	22A	-0.17036	22B	-0.1215	22C	0.39241	22D	-0.82342	22E	-0.7929	22	0.33845	23A	-0.31332	23B	0.35872	23D	-0.90932
18560	T18560C	ORF1ab/nsp14	L174P	nonsyn	1	{"BA.5"}								-3.8992	20A	-1.2703	20B	-1.1537	20C	-0.89047	20E	-0.94671	20G	-1.1119	20I	-2.2369	21C	-0.63846	21I	-1.539	21J	-3.8326	21K	-2.0256	21L	-2.8705	22A	-1.2106	22B	-2.9691	22C	-1.4813	22D	-0.84153	22E	-1.92	22	-0.73801	23A	-1.9311	23B	-0.76126	23D	-0.84071
5174	A5174C	ORF1ab/nsp3	T819P	nonsyn	1	{"BA.5"}								-3.0801	20A	-0.39471	20B	-0.25186	20C	-0.20201	20E	-0.22084	20G	-0.2635	20I	-0.76684	21C	-0.12661	21I	-0.45574	21J	-2.1109	21K	-1.3836	21L	-1.2909	22A	-0.2117	22B	-1.1743	22C	-0.28251	22D	-0.11677	22E	-0.44159	22	-0.12108	23A	-0.47073	23B	-0.10635	23D	-0.14156
22397	T22397A	S	Y279N	nonsyn	1	{"BA.5"}								-1.0823	20A	-0.44705	20B	-0.37915	20C	-0.29593	20E	-0.32534	20G	-0.4039	20I	0.51582	21C	-0.193	21I	-0.48736	21J	-0.50925	21K	-1.9871	21L	-1.5852	22A	-0.43344	22B	-0.57635	22C	-0.53634	22D	-0.22921	22E	-0.90673	22	-0.19041	23A	-0.63879	23B	-0.16936	23D	-0.24694
21930	C21930T	S	A123V	nonsyn	1	{"BA.5"}								-2.0217	20A	-1.692	20B	-3.1474	20C	-1.6584	20E	-1.7658	20G	-1.5811	20I	-2.3323	21C	-2.3692	21I	-1.8935	21J	-1.9253	21K	-1.8054	21L	-2.3118	22A	-1.1696	22B	-1.7674	22C	-2.298	22D	-2.2434	22E	-1.572	22	-2.1194	23A	-2.5879	23B	-2.1401	23D	-1.2542
16850	A16850G	ORF1ab/nsp13	Y205C	nonsyn	1	{"BA.5"}								-3.145	20A	-1.3259	20B	-0.078565	20C	-0.98729	20E	-1.052	20G	-1.1798	20I	-2.3763	21C	-0.65924	21I	-1.7355	21J	-2.9007	21K	-3.1328	21L	-2.9913	22A	-1.269	22B	-1.8561	22C	-1.5535	22D	-0.82342	22E	-1.8915	22	-0.76016	23A	-1.9228	23B	-0.7399	23D	-0.90932
15049	C15049T	ORF1ab/nsp12	P536S	nonsyn	1	{"BA.5"}								-1.7974	20A	-0.90356	20B	-2.0488	20C	-1.6584	20E	-1.7658	20G	-2.0919	20I	-2.9201	21C	-1.2706	21I	-1.3057	21J	-0.98386	21K	-2.4647	21L	-3.4104	22A	-3.1155	22B	-2.866	22C	-3.3966	22D	-2.2434	22E	-3.7693	22	-2.1194	23A	-1.7406	23B	-1.0415	23D	-1.2542
14246	A14246T	ORF1ab/nsp12	D268V	nonsyn	1	{"BA.5"}								-2.2241	20A	-0.64034	20B	-0.54766	20C	-0.37905	20E	-0.41367	20G	-0.58541	20I	-0.23623	21C	-0.28953	21I	-0.83158	21J	-2.7712	21K	-2.0095	21L	-1.7738	22A	-0.49252	22B	-0.69711	22C	-0.62712	22D	-0.25259	22E	-0.95032	22	-0.28519	23A	-0.95756	23B	-0.26007	23D	-0.35751
10259	C10259T	ORF1ab/nsp5	Q69Stop	nonsyn	1	{"BA.5"}								-6.0411	20A	-3.3015	20B	-3.1474	20C	-2.757	20E	-2.8645	20G	-3.1906	20I	-4.5296	21C	-2.3692	21I	-3.503	21J	-5.9326	21K	-4.0741	21L	-5.0198	22A	-3.1155	22B	-5.0632	22C	-3.3966	22D	-2.2434	22E	-3.7693	22	-2.1194	23A	-3.6865	23B	-2.1401	23D	-2.3528
9199	T9199C	ORF1ab/nsp4	T215T	syn	1	{"BA.5"}								-0.034979	20A	0.33917	20B	-1.1537	20C	-0.89047	20E	0.1519	20G	-1.1119	20I	0.16096	21C	0.46015	21I	0.40694	21J	-0.61371	21K	0.24308	21L	-0.037239	22A	0.39887	22B	0.16635	22C	0.46458	22D	-0.84153	22E	0.47786	22	-0.73801	23A	-0.32165	23B	0.33735	23D	0.2579
3317	C3317T	ORF1ab/nsp3	P200S	nonsyn	1	{"BA.5"}								-0.60739	20A	-1.1042	20B	-0.9502	20C	-1.1476	20E	-1.7658	20G	-1.2446	20I	-0.35518	21C	-0.42332	21I	-0.93802	21J	-0.76783	21K	-0.49988	21L	-0.14462	22A	-0.55052	22B	-0.57455	22C	-0.45215	22D	-0.29746	22E	-1.0612	22	-0.50997	23A	-0.74209	23B	-0.53063	23D	-1.2542
16887	C16887T	ORF1ab/nsp13	Y217Y	syn	1	{"BA.5"}								NA	NA	NA
12854	T12854C	ORF1ab/nsp9	S57P	nonsyn	1	{"BA.5"}								NA	NA	NA
10243	T10243C	ORF1ab/nsp5	N63N	syn	1	{"BA.5"}								0.89105	20A	0.92696	20B	-1.1537	20C	0.20814	20E	1.4512	20G	0.83399	20I	-0.039712	21C	-0.63846	21I	1.026	21J	0.56186	21K	1.0189	21L	1.2727	22A	0.73534	22B	0.92268	22C	0.91656	22D	0.25708	22E	1.4473	22	-0.73801	23A	0.26614	23B	1.1846	23D	0.2579
15334	A15334C	ORF1ab/nsp12	I631L	nonsyn	1	{"BA.5"}								0.28722	20A	-0.39471	20B	-0.25186	20C	-0.20201	20E	-0.22084	20G	0.83511	20I	-0.76684	21C	-0.12661	21I	1.1537	21J	0.93363	21K	-1.3836	21L	-1.2909	22A	-0.2117	22B	-0.075664	22C	-0.28251	22D	-0.11677	22E	-0.44159	22	-0.12108	23A	-0.47073	23B	-0.10635	23D	-0.14156
11109	T11109C	ORF1ab/nsp6	V46A	nonsyn	1	{"BA.5"}								NA	NA	NA
12296	C12296T	ORF1ab/nsp8	Q69Stop	nonsyn	1	{"BA.5"}								-7.1397	20A	-3.3015	20B	-3.1474	20C	-2.757	20E	-2.8645	20G	-3.1906	20I	-4.5296	21C	-2.3692	21I	-3.503	21J	-5.9326	21K	-5.1727	21L	-5.0198	22A	-3.1155	22B	-5.0632	22C	-3.3966	22D	-2.2434	22E	-3.7693	22	-2.1194	23A	-3.6865	23B	-2.1401	23D	-2.3528
10557	C10557T	ORF1ab/nsp5	P168L	nonsyn	1	{"BA.5"}								-4.5748	20A	-2.2028	20B	-3.1474	20C	-2.757	20E	-1.7658	20G	-2.0919	20I	-4.5296	21C	-2.3692	21I	-3.503	21J	-5.9326	21K	-3.2268	21L	-5.0198	22A	-3.1155	22B	-5.0632	22C	-3.3966	22D	-2.2434	22E	-3.7693	22	-2.1194	23A	-3.6865	23B	-2.1401	23D	-2.3528
22845	A22845G	S	D428G	nonsyn	1	{"BA.5"}								0.073874	20A	-1.3259	20B	-1.1772	20C	0.11133	20E	0.046651	20G	-0.08115	20I	0.45693	21C	-0.65924	21I	0.66242	21J	0.26334	21K	-1.5234	21L	-1.3818	22A	0.67694	22B	0.5418	22C	0.39241	22D	-0.82342	22E	0.50638	22	-0.76016	23A	0.27447	23B	-0.7399	23D	0.18929
20104	T20104C	ORF1ab/nsp15	F162L	nonsyn	1	{"BA.5"}								NA	NA	NA
3589	T3589C	ORF1ab/nsp3	H290H	syn	1	{"BA.5"}								NA	NA	NA
2703	T2703C	ORF1ab/nsp2	F633S	nonsyn	1	{"BA.5"}								-4.9978	20A	-1.2703	20B	-1.1537	20C	-0.89047	20E	-0.94671	20G	-1.1119	20I	-2.2369	21C	-0.63846	21I	-1.539	21J	-3.8326	21K	-3.1242	21L	-2.8705	22A	-1.2106	22B	-2.9691	22C	-1.4813	22D	-0.84153	22E	-1.92	22	-0.73801	23A	-1.9311	23B	-0.76126	23D	-0.84071
23463	G23463T	S	R634L	nonsyn	1	{"BA.5"}								-2.9748	20A	-1.9623	20B	-2.9181	20C	-1.397	20E	-2.3776	20G	-2.7537	20I	-2.163	21C	-1.9428	21I	-3.3169	21J	-3.3281	21K	-2.5424	21L	-2.9897	22A	-2.2971	22B	-2.0679	22C	-1.44	22D	-1.3183	22E	-2.7173	22	-1.2225	23A	-2.6883	23B	-1.4635	23D	-1.5676
15848	C15848T	ORF1ab/nsp12	T802I	nonsyn	1	{"BA.5"}								0.32019	20A	-0.35701	20B	0.65924	20C	-0.19206	20E	0.35441	20G	0.57064	20I	0.21537	21C	-1.2706	21I	-0.0064639	21J	0.59388	21K	0.43676	21L	-0.32847	22A	-0.28226	22B	0.18908	22C	0.15876	22D	0.70107	22E	-0.055688	22	-0.1735	23A	0.48786	23B	0.057158	23D	0.045073
1169	T1169C	ORF1ab/nsp2	S122P	nonsyn	1	{"BA.5"}								0.74197	20A	0.33917	20B	-0.055056	20C	0.20814	20E	0.9992	20G	0.49751	20I	0.59628	21C	-0.63846	21I	0.070465	21J	0.45787	21K	1.2702	21L	0.79311	22A	0.39887	22B	0.79206	22C	0.91656	22D	-0.84153	22E	0.91318	22	0.87143	23A	-0.32165	23B	0.33735	23D	-0.84071
25350	C25350A	S	P1263Q	nonsyn	1	{"BA.5"}								0.99417	20A	1.1185	20B	0.3785	20C	1.003	20E	1.0291	20G	0.85702	20I	0.19622	21C	1.1934	21I	1.1967	21J	0.33333	21K	0.27181	21L	0.61657	22A	1.3303	22B	1.8369	22C	0.052438	22D	0.50885	22E	1.5226	22	-0.56697	23A	0.939	23B	0.58494	23D	1.6142
24504	T24504C	S	L981P	nonsyn	1	{"BA.5"}								-1.3869	20A	-1.2703	20B	-1.1537	20C	-0.89047	20E	-0.94671	20G	-1.1119	20I	-2.2369	21C	-0.63846	21I	-1.539	21J	-2.734	21K	0.43113	21L	-2.8705	22A	-1.2106	22B	-2.9691	22C	-1.4813	22D	-0.84153	22E	-1.92	22	-0.73801	23A	-1.9311	23B	-0.76126	23D	-0.84071
19839	T19839C	ORF1ab/nsp15	N73N	syn	1	{"BA.5"}								1.1697	20A	2.0256	20B	2.2803	20C	1.3068	20E	0.1519	20G	0.83399	20I	1.6549	21C	1.9265	21I	1.2942	21J	0.72129	21K	0.95332	21L	1.1369	22A	0.39887	22B	1.1084	22C	0.71589	22D	0.76791	22E	1.2155	22	0.36061	23A	0.77696	23B	1.436	23D	0.2579
13570	G13570C	ORF1ab/nsp12	G43R	nonsyn	1	{"BA.5"}								-3.7396	20A	-0.68013	20B	-0.54848	20C	-0.44997	20E	-0.30324	20G	-0.44525	20I	-1.1675	21C	-0.18784	21I	-0.81094	21J	-2.7284	21K	-1.7726	21L	-1.7714	22A	-0.45198	22B	-1.7632	22C	-0.55118	22D	-0.33229	22E	-0.93157	22	-0.22241	23A	-0.79244	23B	-0.26741	23D	-0.27385
12330	G12330T	ORF1ab/nsp8	R80M	nonsyn	1	{"BA.5"}								-2.3231	20A	-1.9623	20B	-2.9181	20C	-2.4956	20E	-2.3776	20G	-1.6551	20I	-1.9117	21C	-0.33332	21I	-2.2183	21J	-2.0624	21K	-2.2059	21L	-2.9897	22A	-2.2971	22B	-2.6557	22C	-2.5386	22D	-1.3183	22E	-1.6187	22	-1.2225	23A	-2.6883	23B	-1.4635	23D	-1.5676
11176	T11176G	ORF1ab/nsp6	C68W	nonsyn	1	{"BA.5"}								-3.0089	20A	-0.3267	20B	-0.29662	20C	-0.20667	20E	-0.215	20G	-0.30158	20I	-0.87575	21C	-0.15054	21I	-0.4547	21J	-1.9576	21K	-1.2922	21L	-1.1647	22A	-0.25245	22B	-1.1635	22C	-0.34234	22D	-0.11324	22E	-0.51605	22	-0.11236	23A	-0.46778	23B	-0.098924	23D	-0.12489
3923	C3923T	ORF1ab/nsp3	P402S	nonsyn	1	{"BA.5"}								0.24984	20A	0.2539	20B	0.34908	20C	-0.19206	20E	0.079978	20G	0.24343	20I	-0.018703	21C	0.46398	21I	0.30369	21J	0.20942	21K	0.33668	21L	0.34147	22A	-0.070947	22B	0.17856	22C	0.61075	22D	0.80116	22E	-0.0080605	22	0.44554	23A	0.48786	23B	0.057158	23D	0.21213
2408	G2408C	ORF1ab/nsp2	G535R	nonsyn	1	{"BA.5"}								-3.7396	20A	-0.68013	20B	-0.54848	20C	-0.44997	20E	-0.30324	20G	-0.44525	20I	-1.1675	21C	-0.18784	21I	-0.81094	21J	-2.7284	21K	-1.7726	21L	-1.7714	22A	-0.45198	22B	-1.7632	22C	-0.55118	22D	-0.33229	22E	-0.93157	22	-0.22241	23A	-0.79244	23B	-0.26741	23D	-0.27385
1754	A1754G	ORF1ab/nsp2	K317E	nonsyn	1	{"BA.5"}								-1.2842	20A	-1.3259	20B	-1.1772	20C	-0.98729	20E	0.55748	20G	-1.1798	20I	-0.43037	21C	-0.65924	21I	-1.7355	21J	-1.4344	21K	-1.5234	21L	-1.8927	22A	-1.269	22B	-0.55682	22C	-1.5535	22D	-0.82342	22E	-1.8915	22	-0.76016	23A	-0.82415	23B	0.35872	23D	0.18929
1342	C1342T	ORF1ab/nsp2	Y179Y	syn	1	{"BA.5"}								0.009408	20A	0.19506	20B	0.071453	20C	-0.048955	20E	-0.031248	20G	-0.055064	20I	0.43328	21C	0.19572	21I	-0.2841	21J	-0.2123	21K	0.089981	21L	0.036426	22A	-0.71757	22B	0.090102	22C	-0.029291	22D	-0.29746	22E	0.27379	22	0.92512	23A	-0.25254	23B	-0.53063	23D	-0.1556
908	T908G	ORF1ab/nsp2	L35V	nonsyn	1	{"BA.5"}								-3.0089	20A	-0.3267	20B	-0.29662	20C	-0.20667	20E	-0.215	20G	-0.30158	20I	-0.87575	21C	-0.15054	21I	-0.4547	21J	-1.9576	21K	-1.2922	21L	-1.1647	22A	-0.25245	22B	-1.1635	22C	-0.34234	22D	-0.11324	22E	-0.51605	22	-0.11236	23A	-0.46778	23B	-0.098924	23D	-0.12489
15738	C15738T	ORF1ab/nsp12	F766F	syn	1	{"BA.5"}								1.583	20A	1.2524	20B	1.6317	20C	1.7756	20E	1.3982	20G	1.6693	20I	1.6505	21C	1.392	21I	1.6387	21J	1.6886	21K	1.4217	21L	1.4243	22A	1.5941	22B	1.4978	22C	1.5522	22D	1.1906	22E	1.7641
13257	G13257C	ORF1ab/nsp10	R78P	nonsyn	1	{"BA.5"}								-3.7396	20A	-0.68013	20B	-0.54848	20C	-0.44997	20E	-0.30324	20G	-0.44525	20I	-1.1675	21C	-0.18784	21I	-0.81094	21J	-2.7284	21K	-1.7726	21L	-1.7714	22A	-0.45198	22B	-1.7632	22C	-0.55118	22D	-0.33229	22E	-0.93157	22	-0.22241	23A	-0.79244	23B	-0.26741	23D	-0.27385
5482	C5482T	ORF1ab/nsp3	A921A	syn	1	{"BA.5"}								-0.74781	20A	-0.5934	20B	-0.58247	20C	-0.8111	20E	-0.91855	20G	-1.2446	20I	-0.7229	21C	-1.2706	21I	-0.36748	21J	-0.71226	21K	-0.88225	21L	-0.34699	22A	-0.91824	22B	-1.0201	22C	-0.68854	22D	-1.1448	22E	-1.2043	22	-1.0208	23A	-0.85331	23B	-0.53063	23D	-0.1556
24384	C24384T	S	T941I	nonsyn	1	{"BA.5"}								-1.898	20A	-0.90356	20B	-2.0488	20C	-1.1476	20E	-1.255	20G	-1.2446	20I	-1.3941	21C	-1.2706	21I	-1.1051	21J	-1.2598	21K	-2.9755	21L	-3.4104	22A	-3.1155	22B	-3.1173	22C	-3.3966	22D	-2.2434	22E	-3.7693	22	-2.1194	23A	-2.5879	23B	-2.1401	23D	-1.2542
16679	C16679T	ORF1ab/nsp13	S148F	nonsyn	1	{"BA.5"}								-3.4262	20A	-3.3015	20B	-3.1474	20C	-1.6584	20E	-2.8645	20G	-3.1906	20I	-3.431	21C	-2.3692	21I	-3.503	21J	-3.3677	21K	-3.2268	21L	-3.0739	22A	-3.1155	22B	-2.866	22C	-3.3966	22D	-2.2434	22E	-2.1598	22	-2.1194	23A	-3.6865	23B	-2.1401	23D	-2.3528
4827	C4827T	ORF1ab/nsp3	T703I	nonsyn	1	{"BA.5"}								0.056963	20A	-0.46824	20B	0.21987	20C	0.076208	20E	-0.031248	20G	0.42036	20I	0.19783	21C	-0.42332	21I	-0.20713	21J	0.28399	21K	0.32855	21L	-0.12947	22A	-0.55052	22B	-0.48848	22C	-0.45215	22D	-0.63393	22E	-0.55038	22	0.077817	23A	-0.13118	23B	-1.0415	23D	-0.74338
22694	A22694C	S	K378Q	nonsyn	1	{"BA.5"}								-3.0801	20A	-0.39471	20B	-0.25186	20C	-0.20201	20E	-0.22084	20G	-0.2635	20I	-0.76684	21C	-0.12661	21I	-0.45574	21J	-2.1109	21K	-1.3836	21L	-1.2909	22A	-0.2117	22B	-1.1743	22C	-0.28251	22D	-0.11677	22E	-0.44159	22	-0.12108	23A	-0.47073	23B	-0.10635	23D	-0.14156
16044	A16044T	ORF1ab/nsp12	P868P	syn	1	{"BA.5"}								-0.61467	20A	1.9246	20B	-0.54766	20C	-0.37905	20E	-0.41367	20G	0.51321	20I	-0.23623	21C	-0.28953	21I	-0.83158	21J	-1.6726	21K	-2.0095	21L	-1.7738	22A	-0.49252	22B	-0.18628	22C	-0.62712	22D	-0.25259	22E	-0.95032	22	-0.28519	23A	-0.95756	23B	-0.26007	23D	0.74111
16039	T16039C	ORF1ab/nsp12	Y866H	nonsyn	1	{"BA.5"}								-3.3884	20A	-1.2703	20B	-1.1537	20C	-0.89047	20E	-0.94671	20G	-1.1119	20I	-2.2369	21C	-0.63846	21I	-1.539	21J	-2.2232	21K	-3.1242	21L	-2.8705	22A	-1.2106	22B	-2.9691	22C	-1.4813	22D	-0.84153	22E	-1.92	22	-0.73801	23A	-1.9311	23B	-0.76126	23D	-0.84071
14599	C14599T	ORF1ab/nsp12	L386L	syn	1	{"BA.5"}								1.326	20A	1.2524	20B	1.4873	20C	1.5335	20E	1.2787	20G	1.5544	20I	1.5035	21C	0.9266	21I	1.151	21J	1.3279	21K	1.2489	21L	1.3346	22A	1.202	22B	1.3584	22C	1.1143	22D	0.89213	22E	1.2347	22	0.71381	23A	1.0756	23B	1.5235	23D	1.0812
2459	C2459T	ORF1ab/nsp2	P552S	nonsyn	1	{"BA.5"}								-1.0107	20A	-1.1042	20B	-0.74953	20C	-0.55978	20E	-0.91855	20G	-0.62561	20I	-0.29546	21C	-0.7598	21I	-1.5571	21J	-0.69087	21K	-1.366	21L	-1.5233	22A	-1.506	22B	-1.5667	22C	-0.99869	22D	-1.1448	22E	-1.2043	22	-2.1194	23A	-1.2886	23B	-2.1401	23D	-1.2542
28770	C28770T	N	T166I	nonsyn	1	{"BA.5"}								0.25231	20A	0.13254	20B	0.14841	20C	-0.35911	20E	-0.46657	20G	-0.055064	20I	0.085558	21C	-1.2706	21I	-0.36748	21J	-0.51652	21K	0.40702	21L	0.76401	22A	0.73468	22B	0.4462	22C	0.68095	22D	-0.63393	22E	0.94027	22	0.58864	23A	0.75612	23B	0.69315	23D	0.045073
27265	T27265C	ORF6	F22L	nonsyn	1	{"BA.5"}								0.058422	20A	0.33917	20B	-0.055056	20C	0.20814	20E	0.1519	20G	-0.013311	20I	0.16096	21C	0.46015	21I	0.070465	21J	-0.16903	21K	0.011281	21L	0.26504	22A	-1.2106	22B	0.16635	22C	0.71589	22D	0.25708	22E	0.47786	22	-0.73801	23A	-0.32165	23B	-0.76126	23D	-0.84071
20227	T20227A	ORF1ab/nsp15	F203I	nonsyn	1	{"BA.5"}								-2.3816	20A	-0.44705	20B	-0.37915	20C	-0.29593	20E	-0.32534	20G	-0.4039	20I	-1.0936	21C	-0.193	21I	-0.48736	21J	-1.0201	21K	-1.9871	21L	-1.5852	22A	-0.43344	22B	-1.675	22C	-0.53634	22D	-0.22921	22E	-0.90673	22	-0.19041	23A	-0.63879	23B	-0.16936	23D	-0.24694
18617	C18617T	ORF1ab/nsp14	T193I	nonsyn	1	{"BA.5"}								-4.5748	20A	-3.3015	20B	-3.1474	20C	-2.757	20E	-2.8645	20G	-3.1906	20I	-4.5296	21C	-2.3692	21I	-3.503	21J	-4.834	21K	-3.2268	21L	-3.9212	22A	-3.1155	22B	-3.9646	22C	-3.3966	22D	-2.2434	22E	-3.7693	22	-2.1194	23A	-3.6865	23B	-2.1401	23D	-2.3528
15757	C15757T	ORF1ab/nsp12	Q772Stop	nonsyn	1	{"BA.5"}								-7.1397	20A	-3.3015	20B	-3.1474	20C	-2.757	20E	-2.8645	20G	-3.1906	20I	-4.5296	21C	-2.3692	21I	-3.503	21J	-5.9326	21K	-5.1727	21L	-5.0198	22A	-3.1155	22B	-5.0632	22C	-3.3966	22D	-2.2434	22E	-3.7693	22	-2.1194	23A	-3.6865	23B	-2.1401	23D	-2.3528
11000	A11000C	ORF1ab/nsp6	T10P	nonsyn	1	{"BA.5"}								-1.9815	20A	-0.39471	20B	-0.25186	20C	-0.20201	20E	-0.22084	20G	-0.2635	20I	-0.76684	21C	-0.12661	21I	-0.45574	21J	-2.1109	21K	-0.28498	21L	-1.2909	22A	-0.2117	22B	-1.1743	22C	-0.28251	22D	-0.11677	22E	-0.44159	22	-0.12108	23A	-0.47073	23B	-0.10635	23D	-0.14156
10811	C10811C	ORF1ab/nsp5	L253F	nonsyn	1	{"BA.5"}								NA	NA	NA
10811	C10811C	ORF1ab/nsp5	L253L	syn	1	{"BA.5"}								NA	NA	NA
7657	T7657C	ORF1ab/nsp3	F1646F	syn	1	{"BA.5"}								-2.0534	20A	-0.17165	20B	-1.1537	20C	-0.89047	20E	-0.94671	20G	-1.1119	20I	-1.1383	21C	-0.63846	21I	-1.539	21J	-2.2232	21K	-2.0256	21L	-1.7718	22A	-1.2106	22B	-1.3597	22C	-1.4813	22D	-0.84153	22E	-0.82142	22	-0.73801	23A	-1.9311	23B	-0.76126	23D	-0.84071
7381	A7381A	ORF1ab/nsp3	V1554V	syn	1	{"BA.5"}								NA	NA	NA
3104	T3104C	ORF1ab/nsp3	Y129H	nonsyn	1	{"BA.5"}								0.74838	20A	0.67564	20B	-1.1537	20C	0.20814	20E	0.1519	20G	-1.1119	20I	-0.29103	21C	0.46015	21I	-0.44036	21J	0.05923	21K	2.0406	21L	0.42538	22A	-0.11196	22B	0.16635	22C	-0.38272	22D	0.25708	22E	-0.3106	22	-0.73801	23A	0.26614	23B	-0.76126	23D	0.76872
16963	C16963T	ORF1ab/nsp13	Q243Stop	nonsyn	1	{"BA.5"}								-7.1397	20A	-3.3015	20B	-3.1474	20C	-2.757	20E	-2.8645	20G	-3.1906	20I	-4.5296	21C	-2.3692	21I	-3.503	21J	-5.9326	21K	-5.1727	21L	-5.0198	22A	-3.1155	22B	-5.0632	22C	-3.3966	22D	-2.2434	22E	-3.7693	22	-2.1194	23A	-3.6865	23B	-2.1401	23D	-2.3528
7688	T7688C	ORF1ab/nsp3	L1657L	syn	1	{"BA.5"}								NA	NA	NA
4844	T4844A	ORF1ab/nsp3	F709I	nonsyn	1	{"BA.5"}								-1.283	20A	-0.44705	20B	-0.37915	20C	-0.29593	20E	-0.32534	20G	-0.4039	20I	0.0049924	21C	-0.193	21I	-0.48736	21J	-1.0201	21K	-1.9871	21L	-0.48657	22A	-0.43344	22B	-1.675	22C	-0.53634	22D	-0.22921	22E	-0.90673	22	0.90821	23A	-0.63879	23B	-0.16936	23D	-0.24694
23557	T23557C	S	P665P	syn	1	{"BA.5"}								NA	NA	NA
9587	A9587G	ORF1ab/nsp4	I345V	nonsyn	1	{"BA.5"}								0.66166	20A	-0.22724	20B	-1.1772	20C	1.4106	20E	0.046651	20G	0.76615	20I	0.84259	21C	-0.65924	21I	0.97258	21J	0.71019	21K	0.8375	21L	0.44271	22A	0.67694	22B	0.60064	22C	-0.45489	22D	-0.82342	22E	0.054396	22	0.84928	23A	0.47514	23B	0.35872	23D	-0.90932
28313	C28313G	N	R14G	nonsyn	1	{"BA.5"}								0.21118	20A	0.72116	20B	-0.27033	20C	-0.08465	20E	1.2565	20G	0.98182	20I	0.47335	21C	-0.084652	21I	1.1099	21J	0.08905	21K	-0.26891	21L	-1.188	22A	-0.22847	22B	0.39304	22C	-0.27828	22D	-0.052184	22E	-0.34714	22	-0.055473	23A	0.76011	23B	-0.072321	23D	-0.075508
15879	T15879C	ORF1ab/nsp12	C813C	syn	1	{"BA.5"}								NA	NA	NA
13127	A13127G	ORF1ab/nsp10	R35G	nonsyn	1	{"BA.5"}								NA	NA	NA
28507	C28507T	N	S78S	syn	1	{"BA.5"}								0.27786	20A	0.13254	20B	-0.1029	20C	-0.19206	20E	0.27103	20G	0.10528	20I	0.045148	21C	-0.7598	21I	-0.20713	21J	0.23908	21K	0.36068	21L	0.44824	22A	0.69119	22B	0.36176	22C	0.36461	22D	0.15453	22E	0.20103	22	0.077817	23A	0.45661	23B	-0.19416	23D	0.21213
24129	A24129G	S	N856S	nonsyn	1	{"BA.5"}								0.39389	20A	0.62006	20B	0.43226	20C	1.4106	20E	0.89395	20G	0.76615	20I	0.18867	21C	0.43937	21I	-0.12603	21J	0.1438	21K	-3.1328	21L	0.7223	22A	0.67694	22B	0.18078	22C	-0.45489	22D	0.78602	22E	1.153	22	1.1857	23A	1.3731	23B	-0.7399	23D	0.18929
15664	G15664C	ORF1ab/nsp12	V741L	nonsyn	1	{"BA.5"}								-3.7396	20A	-0.68013	20B	-0.54848	20C	-0.44997	20E	-0.30324	20G	-0.44525	20I	-1.1675	21C	-0.18784	21I	-0.81094	21J	-2.7284	21K	-1.7726	21L	-1.7714	22A	-0.45198	22B	-1.7632	22C	-0.55118	22D	-0.33229	22E	-0.93157	22	-0.22241	23A	-0.79244	23B	-0.26741	23D	-0.27385
1710	C1710T	ORF1ab/nsp2	A302V	nonsyn	1	{"BA.5"}								0.20176	20A	0.59037	20B	0.40793	20C	0.37849	20E	0.35441	20G	-0.14604	20I	0.17997	21C	0.028661	21I	-0.13568	21J	0.030963	21K	0.32035	21L	0.32251	22A	0.10341	22B	0.24012	22C	0.41008	22D	0.58985	22E	0.037402	22	0.58864	23A	0.16362	23B	0.25783	23D	0.045073
1267	C1267G	ORF1ab/nsp2	G154G	syn	1	{"BA.5"}								-1.893	20A	-0.37745	20B	-0.27033	20C	-0.08465	20E	-0.35296	20G	-0.1168	20I	-1.4726	21C	-0.084652	21I	-0.49949	21J	-0.86646	21K	-1.3675	21L	-2.2866	22A	-0.22847	22B	-1.2164	22C	-0.27828	22D	-0.052184	22E	-0.34714	22	-0.055473	23A	-0.3385	23B	-0.072321	23D	-0.075508
15916	T15916C	ORF1ab/nsp12	Y825H	nonsyn	1	{"BA.5"}								-1.1477	20A	-1.2703	20B	-1.1537	20C	-0.89047	20E	-0.94671	20G	-1.1119	20I	-2.2369	21C	-0.63846	21I	-1.539	21J	-0.99938	21K	-0.55926	21L	-1.261	22A	-1.2106	22B	-1.3597	22C	-0.38272	22D	-0.84153	22E	0.025875	22	-0.73801	23A	-0.83247	23B	-0.76126	23D	-0.84071
6211	A6211C	ORF1ab/nsp3	G1164G	syn	1	{"BA.5"}								0.96297	20A	0.7039	20B	-0.25186	20C	0.8966	20E	0.87778	20G	-0.2635	20I	-0.76684	21C	0.972	21I	1.9422	21J	0.83355	21K	-0.28498	21L	0.31855	22A	0.88691	22B	0.43516	22C	1.3269	22D	0.98184	22E	0.65702	22	-0.12108	23A	-0.47073	23B	-0.10635	23D	-0.14156
12938	G12938A	ORF1ab/nsp9	V85M	nonsyn	1	{"BA.5"}								-1.0378	20A	-0.35941	20B	-0.64721	20C	-1.5549	20E	0.16144	20G	-0.74527	20I	-1.0855	21C	-1.1513	21I	-1.2315	21J	-1.6229	21K	-1.0942	21L	-0.53741	22A	-0.0083366	22B	-1.0294	22C	-0.51318	22D	-1.4803	22E	-0.49705	22	0.34888	23A	-1.0246	23B	-0.15934	23D	-1.416
7693	T7693G	ORF1ab/nsp3	H1658Q	nonsyn	1	{"BA.5"}								NA	NA	NA
2153	T2153C	ORF1ab/nsp2	W450R	nonsyn	1	{"BA.5"}								0.10812	20A	-1.2703	20B	-0.055056	20C	0.20814	20E	0.9992	20G	-0.013311	20I	-1.1383	21C	0.46015	21I	-0.44036	21J	0.099236	21K	-0.17977	21L	0.34842	22A	-0.11196	22B	0.075381	22C	-0.38272	22D	-0.84153	22E	0.64491	22	0.87143	23A	0.77696	23B	-0.76126	23D	-0.84071
14875	T14875C	ORF1ab/nsp12	Y478H	nonsyn	1	{"BA.5"}								-0.99049	20A	-1.2703	20B	-1.1537	20C	-0.89047	20E	0.1519	20G	-0.013311	20I	0.16096	21C	-0.63846	21I	-1.539	21J	-0.99938	21K	-1.1783	21L	-1.7718	22A	-1.2106	22B	-0.26109	22C	-0.38272	22D	-0.84153	22E	-1.92	22	-0.73801	23A	-1.9311	23B	-0.76126	23D	-0.84071
2859	G2859C	ORF1ab/nsp3	G47A	nonsyn	1	{"BA.5"}								-2.641	20A	-0.68013	20B	-0.54848	20C	-0.44997	20E	-0.30324	20G	-0.44525	20I	-1.1675	21C	-0.18784	21I	-0.81094	21J	-2.7284	21K	-0.67403	21L	-1.7714	22A	-0.45198	22B	-1.7632	22C	-0.55118	22D	-0.33229	22E	-0.93157	22	-0.22241	23A	-0.79244	23B	-0.26741	23D	-0.27385
28087	C28087A	ORF8	A65D	nonsyn	1	{"BA.5"}								0.88835	20A	1.1185	20B	0.88933	20C	0.49216	20E	0.5183	20G	0.3462	20I	1.3858	21C	-0.41601	21I	0.74474	21J	0.62709	21K	0.65747	21L	-0.12103	22A	0.23165	22B	1.5816	22C	0.052438	22D	0.50885	22E	0.77537	22	-0.56697	23A	0.73833	23B	0.58494	23D	1.0264
21304	C21304T	ORF1ab/nsp16	R216C	nonsyn	1	{"BA.5"}								-0.07564	20A	0.30947	20B	0.34908	20C	1.4477	20E	-0.46657	20I	-0.086911	21C	0.028661	21K	0.025788	21L	-0.57717	22A	-1.1696	22B	0.018215	22C	-0.83164	22D	0.97551	22E	-0.33527	22	-1.0208	23A	-0.97848	23B	-0.19416	23D	0.21213
10148	C10148A	ORF1ab/nsp5	L32I	nonsyn	1	{"BA.5"}								-0.47496	20A	0.27118	20B	-0.72011	20C	-0.60646	20E	-0.58031	20G	-0.75242	20I	0.19622	21C	-0.41601	21I	-0.10256	21J	-0.43581	21K	-0.61549	21L	-0.90948	22A	-0.86697	22B	-0.47983	22C	0.56326	22D	0.50885	22E	-1.4219	22	-0.56697	23A	0.15054	23B	-0.51367	23D	-0.58302
3620	G3620T	ORF1ab/nsp3	G301C	nonsyn	1	{"BA.5"}								-0.50126	20A	-0.66297	20B	-0.72086	20C	-1.397	20E	-0.76814	20G	-1.1443	20I	-0.55359	21C	-0.33332	21I	-1.371	21J	-0.80602	21K	0.19195	21L	0.022581	22A	-0.68767	22B	-0.37331	22C	0.50593	22D	-0.21972	22E	-0.31938	22	-1.2225	23A	-0.29043	23B	-1.4635	23D	-1.5676
19816	T19816G	ORF1ab/nsp15	L66V	nonsyn	1	{"BA.5"}								NA	NA	NA
28792	A28792T	N	A173A	syn	1	{"BA.5"}								3.6042	20A	2.727	20B	2.1604	20C	1.8182	20E	2.2944	20G	2.4591	20I	3.1538	21C	2.2754	21I	2.7793	21J	3.3578	21K	3.3704	21L	3.6858	22A	3.1184	22B	3.9311	22C	2.9282	22D	2.3124	22E	3.2544	22	2.9337	23A	3.1533	23B	2.448	23D	2.5869
22688	G22688A	S	A376T	nonsyn	1	{"BA.5"}								NA	NA	NA
22632	G22632A	S	R357K	nonsyn	1	{"BA.5"}								-0.19746	20A	-0.87023	20B	-0.64721	20C	-0.45624	20E	-0.34939	20G	-0.23444	20I	-0.19822	21C	-0.052719	21I	-0.38423	21J	-1.112	21K	-0.035564	21L	0.76975	22A	-1.9542	22B	0.10771	22C	-0.51318	22D	0.12915	22E	0.013774	22	-0.16195	23A	-1.0246	23B	-0.15934	23D	-1.416
22581	A22581T	S	E340V	nonsyn	1	{"BA.5"}								0.72033	20A	-0.64034	20B	-0.54766	20C	-0.37905	20E	-0.41367	20G	-0.58541	20I	-1.3348	21C	-0.28953	21I	0.77786	21J	0.98999	21K	0.93496	21L	-0.67515	22A	0.60609	22B	0.40151	22C	0.47149	22D	-0.25259	22E	1.6146	22	-0.28519	23A	0.65188	23B	-0.26007	23D	-0.35751
14805	C14805T	ORF1ab/nsp12	Y455Y	syn	1	{"BA.5"}								0.99621	20A	1.068	20B	1.0867	20C	1.4771	20E	1.1058	20G	0.74127	20I	1.1369	21C	1.0648	21I	0.84083	21J	0.99003	21K	0.94318	21L	0.84665	22A	0.92758	22B	1.0349	22C	1.5234	22D	0.89213	22E	0.49342	22	0.92512	23A	0.86735	23B	0.057158	23D	1.2581
13684	C13684T	ORF1ab/nsp12	H81Y	nonsyn	1	{"BA.5"}								-0.29066	20A	-0.35701	20B	-1.2015	20C	-0.8111	20E	-0.15641	20G	0.17674	20I	-0.2391	21C	-0.42332	21I	-0.13568	21J	-0.48158	21K	-0.12928	21L	-0.19151	22A	0.10341	22B	-0.20338	22C	0.41008	22D	-0.29746	22E	-0.93605	22	-0.1735	23A	-0.642	23B	-1.0415	23D	-0.1556
13482	A13482G	ORF1ab/nsp12	Stop14Stop	syn	1	{"BA.5"}								1.0027	20A	1.072	20B	1.02	20C	0.95862	20E	1.3459	20G	1.0175	20I	0.84259	21C	-0.65924	21I	1.209	21J	1.0311	21K	1.0416	21L	0.56408	22A	0.67694	22B	0.97711	22C	0.84439	22D	1.1225	22E	0.67344	22	1.1857	23A	0.78529	23B	0.35872	23D	0.18929
13459	G13459C	ORF1ab/nsp12	S6S	syn	1	{"BA.5"}								0.57784	20A	0.92931	20B	0.55013	20C	-0.44997	20E	-0.30324	20G	-0.44525	20I	-1.1675	21C	-0.18784	21I	1.135	21J	0.70555	21K	0.17327	21L	-0.67281	22A	0.64663	22B	0.8018	22C	1.0583	22D	-0.33229	22E	0.16704	22	-0.22241	23A	-0.79244	23B	0.8312	23D	0.82476
13082	G13082T	ORF1ab/nsp10	A20S	nonsyn	1	{"BA.5"}								-1.3984	20A	-3.0609	20B	-1.8195	20C	-0.54971	20E	-1.279	20G	-2.7537	20I	-1.544	21C	-1.9428	21I	-1.371	21J	-1.6151	21K	-0.85602	21L	-1.0438	22A	-2.2971	22B	-0.89783	22C	-0.59268	22D	-0.21972	22E	-1.6187	22	-1.2225	23A	-2.6883	23B	-1.4635	23D	0.37834
6638	C6638T	ORF1ab/nsp3	H1307Y	nonsyn	1	{"BA.5"}								0.69427	20A	0.36211	20B	0.56615	20C	0.53883	20E	1.1058	20G	0.70126	20I	0.89539	21C	0.84964	21I	0.42885	21J	0.85071	21K	0.42941	21L	0.61854	22A	0.64573	22B	0.61013	22C	0.61075	22D	0.58985	22E	0.71938	22	0.58864	23A	0.42435	23B	0.42488	23D	0.21213
5310	C5310T	ORF1ab/nsp3	T864I	nonsyn	1	{"BA.5"}								0.92397	20A	0.98901	20B	0.40793	20C	1.0931	20E	0.43138	20G	0.52301	20I	1.0273	21C	0.57521	21I	0.25823	21J	1.0512	21K	0.95197	21L	1.0323	22A	0.89186	22B	0.81455	22C	0.64646	22D	0.80116	22E	0.71938	22	0.27849	23A	0.68292	23B	0.69315	23D	-0.74338
4823	T4823C	ORF1ab/nsp3	S702P	nonsyn	1	{"BA.5"}								0.48697	20A	0.67564	20B	-0.055056	20C	-0.89047	20E	0.1519	20G	-0.013311	20I	-0.039712	21C	1.3075	21I	0.65825	21J	0.31054	21K	0.95332	21L	0.17407	22A	-0.11196	22B	-0.13593	22C	1.2267	22D	0.25708	22E	0.025875	22	1.2079	23A	0.26614	23B	0.84817	23D	1.3565
4763	C4763T	ORF1ab/nsp3	H682Y	nonsyn	1	{"BA.5"}								-0.18604	20A	-0.5934	20B	0.071453	20C	-0.8111	20E	-0.46657	20G	-0.48251	20I	-0.018703	21C	-0.42332	21I	-0.13568	21J	-0.19282	21K	-0.25273	21L	-0.0025398	22A	-0.070947	22B	-0.17284	22C	-0.17771	22D	-0.63393	22E	-0.1057	22	-0.1735	23A	-0.39069	23B	-1.0415	23D	-0.40691
23433	T23433C	S	I624T	nonsyn	1	{"BA.5"}								-1.3869	20A	-1.2703	20B	-1.1537	20C	-0.89047	20E	-0.94671	20G	-1.1119	20I	-1.1383	21C	-0.63846	21I	-1.539	21J	-1.8867	21K	-2.0256	21L	-0.67323	22A	-0.11196	22B	-0.57125	22C	-1.4813	22D	-0.84153	22E	-0.82142	22	-0.73801	23A	-0.83247	23B	0.33735	23D	-0.84071
22628	A22628C	S	K356Q	nonsyn	1	{"BA.5"}								0.47527	20A	-0.39471	20B	-0.25186	20C	-0.20201	20E	-0.22084	20G	-0.2635	20I	0.84259	21C	-0.12661	21I	0.64287	21J	0.83355	21K	-1.3836	21L	-0.19227	22A	-0.2117	22B	0.43516	22C	-0.28251	22D	-0.11677	22E	-0.44159	22	-0.12108	23A	0.62788	23B	0.99226	23D	-0.14156
362	G362A	ORF1ab/nsp1	D33N	nonsyn	1	{"BA.5"}								0.73069	20A	0.73921	20B	0.65208	20C	0.64237	20E	0.49791	20G	0.55402	20I	0.86038	21C	1.4136	21I	0.50307	21J	0.38887	21K	0.85174	21L	0.6709	22A	0.24298	22B	1.0126	22C	0.71059	22D	1.3529	22E	1.1559	22	0.34888	23A	0.41045	23B	0.35149	23D	-0.31744
28907	G28907T	N	G212C	nonsyn	1	{"BA.5"}								-0.5968	20A	0.23497	20B	0.21741	20C	-0.29839	20E	-2.3776	20G	-0.80783	20I	-0.55359	21C	-0.84415	21I	-0.37243	21J	-1.7942	21K	-0.30171	21L	0.17439	22A	0.64733	22B	-0.22208	22C	-1.44	22D	0.2911	22E	-0.009224	22	0.38696	23A	-0.12337	23B	0.14595	23D	-0.46896
22628	A22628C	S	K356P	nonsyn	1	{"BA.5"}								0.47527	20A	-0.39471	20B	-0.25186	20C	-0.20201	20E	-0.22084	20G	-0.2635	20I	0.84259	21C	-0.12661	21I	0.64287	21J	0.83355	21K	-1.3836	21L	-0.19227	22A	-0.2117	22B	0.43516	22C	-0.28251	22D	-0.11677	22E	-0.44159	22	-0.12108	23A	0.62788	23B	0.99226	23D	-0.14156
5021	A5021T	ORF1ab/nsp3	M768L	nonsyn	1	{"BA.5"}								-1.6363	20A	-0.64034	20B	-0.54766	20C	0.71956	20E	-0.41367	20G	-0.58541	20I	-1.3348	21C	-0.28953	21I	-0.83158	21J	-1.1618	21K	-0.91086	21L	-1.7738	22A	-0.49252	22B	-1.7957	22C	-0.62712	22D	-0.25259	22E	-0.95032	22	-0.28519	23A	-0.95756	23B	-0.26007	23D	-0.35751
28545	T28545C	N	I91T	nonsyn	1	{"BA.5"}								NA	NA	NA
27735	C27735T	ORF7a	F114F	syn	1	{"BA.5"}								-0.65815	20A	-0.16596	20B	-1.538	20C	-1.6584	20E	-0.46657	20G	-0.48251	20I	-0.91864	21C	0.19572	21I	-0.79492	21J	-0.56198	21K	-0.80326	21L	-0.62537	22A	-0.71757	22B	-0.48848	22C	-0.99869	22D	-0.29746	22E	-1.0612	22	-1.0208	23A	-0.74209	23B	-0.53063	23D	-0.40691
24858	G24858A	S	G1099D	nonsyn	1	{"BA.5"}								0.30915	20A	0.86437	20B	0.4514	20C	-0.45624	20E	0.16144	20G	0.10203	20I	0.40255	21C	0.79458	21I	0.50307	21J	0.41403	21K	-0.077237	21L	-0.23892	22A	-0.34481	22B	0.4001	22C	-0.17671	22D	0.71694	22E	0.5246	22	-0.16195	23A	0.50142	23B	0.68796	23D	0.52986
19602	C19602T	ORF1ab/nsp14	N521N	syn	1	{"BA.5"}								0.71543	20A	1.016	20B	0.82287	20C	0.7395	20E	0.89674	20G	0.95258	20I	0.73313	21C	0.9266	21I	0.70172	21J	0.76811	21K	0.62941	21L	0.66035	22A	0.69119	22B	0.64392	22C	0.71429	22D	0.70107	22E	0.49342	22	0.58864	23A	0.32081	23B	0.56798	23D	0.86605
3317	C3317A	ORF1ab/nsp3	P200T	nonsyn	1	{"BA.5"}								0.2451	20A	0.27118	20B	-0.72011	20C	-0.60646	20E	0.5183	20G	0.3462	20I	0.19622	21C	-0.41601	21I	-1.2012	21J	0.23067	21K	0.27181	21L	-0.12103	22A	-0.86697	22B	0.28231	22C	0.052438	22D	-0.58976	22E	1.1431	22	0.53164	23A	0.48702	23B	-0.51367	23D	0.51559
2751	C2751T	ORF1ab/nsp3	T11I	nonsyn	1	{"BA.5"}								-1.6303	20A	-2.2028	20B	-1.538	20C	-2.757	20E	-1.7658	20G	-0.99333	20I	-1.6963	21C	-2.3692	21I	-1.8935	21J	-2.0008	21K	-1.2024	21L	-1.3062	22A	-2.0169	22B	-1.5667	22C	-1.4507	22D	-1.1448	22E	-1.572	22	-2.1194	23A	-1.1216	23B	-1.0415	23D	-0.74338
24351	C24351T	S	A930V	nonsyn	1	{"BA.5"}								-2.4484	20A	-2.2028	20B	-3.1474	20C	-1.1476	20E	-1.7658	20G	-3.1906	20I	-2.3323	21C	-2.3692	21I	-1.8935	21J	-1.8551	21K	-2.9755	21L	-2.3118	22A	-3.1155	22B	-3.1173	22C	-2.298	22D	-2.2434	22E	-3.7693	22	-2.1194	23A	-3.6865	23B	-2.1401	23D	-2.3528
15214	A15214T	ORF1ab/nsp12	S591C	nonsyn	1	{"BA.5"}								-2.7349	20A	-0.64034	20B	-0.54766	20C	-0.37905	20E	-0.41367	20G	0.51321	20I	-1.3348	21C	-0.28953	21I	-0.83158	21J	-2.7712	21K	-2.0095	21L	-1.7738	22A	-0.49252	22B	-1.7957	22C	-0.62712	22D	-0.25259	22E	-0.95032	22	-0.28519	23A	-0.95756	23B	-0.26007	23D	-0.35751
9600	T9600G	ORF1ab/nsp4	L349W	nonsyn	1	{"BA.5"}								-1.0629	20A	-0.3267	20B	-0.29662	20C	-0.20667	20E	-0.215	20G	-0.30158	20I	-0.87575	21C	-0.15054	21I	-0.4547	21J	-0.34815	21K	-1.2922	21L	-1.1647	22A	-0.25245	22B	-1.1635	22C	-0.34234	22D	-0.11324	22E	0.58256	22	-0.11236	23A	-0.46778	23B	-0.098924	23D	-0.12489
7837	A7837T	ORF1ab/nsp3	L1706F	nonsyn	1	{"BA.5"}								-1.1255	20A	0.45828	20B	-0.54766	20C	-0.37905	20E	-0.41367	20G	-0.58541	20I	0.27459	21C	-0.28953	21I	0.26703	21J	-1.6726	21K	-0.91086	21L	-1.7738	22A	-0.49252	22B	-1.7957	22C	-0.62712	22D	-0.25259	22E	0.14829	22	-0.28519	23A	-0.95756	23B	-0.26007	23D	-0.35751
7810	A7810G	ORF1ab/nsp3	R1697R	syn	1	{"BA.5"}								-0.85681	20A	0.28358	20B	-1.1772	20C	0.11133	20E	-1.052	20G	-0.08115	20I	-0.76684	21C	0.43937	21I	-0.63686	21J	-0.86384	21K	-0.56785	21L	-0.59338	22A	-1.269	22B	-1.8561	22C	-0.45489	22D	-0.82342	22E	-1.8915	22	-0.76016	23A	-1.9228	23B	0.35872	23D	0.18929
28330	G28330A	N	G19G	syn	1	{"BA.5"}								NA	NA	NA
28311	T28311C	N	L13P	nonsyn	1	{"BA.5"}								NA	NA	NA
26155	G26155T	ORF3a	V255F	nonsyn	1	{"BA.5"}								-0.44803	20A	-0.66297	20B	-0.52019	20C	-1.397	20E	-0.43167	20G	0.079476	20I	-0.67495	21C	-0.33332	21I	-0.48366	21J	-0.41279	21K	-0.30171	21L	-0.15647	22A	-2.2971	22B	-0.76862	22C	-0.92915	22D	-1.3183	22E	-0.15232	22	-0.12387	23A	-0.4911	23B	0.14595	23D	0.62965
15289	T15289C	ORF1ab/nsp12	W616R	nonsyn	1	{"BA.5"}								-4.9978	20A	-1.2703	20B	-1.1537	20C	-0.89047	20E	-0.94671	20G	-1.1119	20I	-2.2369	21C	-0.63846	21I	-1.539	21J	-3.8326	21K	-3.1242	21L	-2.8705	22A	-1.2106	22B	-2.9691	22C	-1.4813	22D	-0.84153	22E	-1.92	22	-0.73801	23A	-1.9311	23B	-0.76126	23D	-0.84071
10272	C10272T	ORF1ab/nsp5	A73V	nonsyn	1	{"BA.5"}								NA	NA	NA
9233	G9233T	ORF1ab/nsp4	E227Stop	nonsyn	1	{"BA.5"}								-6.5858	20A	-3.0609	20B	-2.9181	20C	-2.4956	20E	-2.3776	20G	-2.7537	20I	-4.1089	21C	-1.9428	21I	-3.3169	21J	-5.726	21K	-4.1519	21L	-4.0883	22A	-2.2971	22B	-4.2651	22C	-2.5386	22D	-1.3183	22E	-2.7173	22	-1.2225	23A	-2.6883	23B	-1.4635	23D	-1.5676
9203	G9203T	ORF1ab/nsp4	D217Y	nonsyn	1	{"BA.5"}								-2.3811	20A	-1.9623	20B	-1.8195	20C	-2.4956	20E	-1.279	20G	-2.7537	20I	-1.9117	21C	-1.9428	21I	-2.2183	21J	-2.3587	21K	-1.9546	21L	-2.4789	22A	-2.2971	22B	-2.6557	22C	-1.44	22D	-1.3183	22E	-2.7173	22	-1.2225	23A	-1.0789	23B	-1.4635	23D	-1.5676
8616	C8616T	ORF1ab/nsp4	A21V	nonsyn	1	{"BA.5"}								-0.72463	20A	-1.1042	20B	-1.538	20C	-0.8111	20E	-0.91855	20G	-0.79266	20I	-1.0956	21C	-1.2706	21I	-0.55853	21J	-1.0273	21K	-0.32852	21L	-0.60098	22A	-0.28226	22B	-0.59728	22C	-0.35206	22D	-0.046141	22E	-1.0612	22	-0.50997	23A	-0.46765	23B	0.057158	23D	-0.74338
21438	G21438C	ORF1ab/nsp16	M260I	nonsyn	1	{"BA.5"}								-3.7396	20A	-0.68013	20B	-0.54848	20C	-0.44997	20E	-0.30324	20G	-0.44525	20I	-1.1675	21C	-0.18784	21I	-0.81094	21J	-2.7284	21K	-1.7726	21L	-1.7714	22A	-0.45198	22B	-1.7632	22C	-0.55118	22D	-0.33229	22E	-0.93157	22	-0.22241	23A	-0.79244	23B	-0.26741	23D	-0.27385
9761	G9761C	ORF1ab/nsp4	V403L	nonsyn	1	{"BA.5"}								-1.3417	20A	-0.68013	20B	-0.54848	20C	-0.44997	20E	-0.30324	20G	-0.44525	20I	0.44192	21C	-0.18784	21I	-0.81094	21J	-0.78253	21K	-1.7726	21L	-1.7714	22A	-0.45198	22B	-1.7632	22C	-0.55118	22D	-0.33229	22E	-0.93157	22	-0.22241	23A	-0.79244	23B	-0.26741	23D	-0.27385
8029	T8029C	ORF1ab/nsp3	V1770V	syn	1	{"BA.5"}								-0.85469	20A	-1.2703	20B	-0.055056	20C	-0.89047	20E	0.1519	20G	-1.1119	20I	-1.1383	21C	-0.63846	21I	-0.44036	21J	-1.1245	21K	-0.92699	21L	-0.47256	22A	-0.11196	22B	-0.77192	22C	-0.38272	22D	-0.84153	22E	0.025875	22	0.36061	23A	-1.9311	23B	0.33735	23D	-0.84071
7041	T7041C	ORF1ab/nsp3	M1441T	nonsyn	1	{"BA.5"}								0.36347	20A	0.67564	20B	-1.1537	20C	-0.89047	20E	0.1519	20G	-0.013311	20I	0.16096	21C	0.97098	21I	0.65825	21J	0.017557	21K	0.17162	21L	0.49684	22A	0.39887	22B	0.88101	22C	-0.38272	22D	0.76791	22E	0.78801	22	0.87143	23A	-0.32165	23B	-0.76126	23D	0.2579
6813	C6813T	ORF1ab/nsp3	T1365I	nonsyn	1	{"BA.5"}								0.67427	20A	0.50521	20B	0.70272	20C	1.0042	20E	0.35441	20G	0.473	20I	2.1538	21C	0.76626	21I	1.151	21J	0.35338	21K	0.0584	21L	0.36008	22A	0.31852	22B	0.2981	22C	0.45356	22D	0.58985	22E	-0.055688	22	0.58864	23A	0.20529	23B	-0.19416	23D	-0.40691
4305	A4305G	ORF1ab/nsp3	K529R	nonsyn	1	{"BA.5"}								-0.74711	20A	0.28358	20B	0.76873	20C	0.11133	20E	0.046651	20G	-1.1798	20I	-0.76684	21C	0.43937	21I	-1.7355	21J	-0.86384	21K	-0.56785	21L	-0.59338	22A	-0.17036	22B	-1.0088	22C	0.055936	22D	-0.82342	22E	-1.8915	22	-0.76016	23A	-1.9228	23B	-0.7399	23D	-0.90932
929	A929G	ORF1ab/nsp2	I42V	nonsyn	1	{"BA.5"}								2.0876	20A	2.1707	20B	1.656	20C	0.95862	20E	1.8925	20G	1.3852	20I	2.8548	21C	0.9502	21I	2.0257	21J	1.9642	21K	2.1605	21L	1.7361	22A	1.6755	22B	2.0757	22C	2.2077	22D	0.27519	22E	1.6638	22	0.33845	23A	1.4445	23B	1.4573	23D	1.4886
2544	C2544T	ORF1ab/nsp2	T580I	nonsyn	1	{"BA.5"}								-1.0372	20A	-1.692	20B	-0.58247	20C	-1.6584	20E	-1.7658	20G	-1.2446	20I	-0.76836	21C	-0.7598	21I	-1.5571	21J	-1.1043	21K	-0.9386	21L	-1.088	22A	-1.1696	22B	-1.3996	22C	-0.10075	22D	-0.29746	22E	-0.72474	22	-2.1194	23A	-0.55103	23B	-1.0415	23D	-0.40691
29466	T29466C	N	V398A	nonsyn	1	{"BA.5"}								NA	NA	NA
22994	A22994T	S	K478Stop	nonsyn	1	{"BA.5"}								-2.7349	20A	0.45828	20B	-0.54766	20C	-0.37905	20E	-0.41367	20G	-0.58541	20I	-1.3348	21C	-0.28953	21I	-0.83158	21J	-2.7712	21K	-2.0095	21L	-1.7738	22A	-0.49252	22B	-1.7957	22C	-0.62712	22D	-0.25259	22E	-0.95032	22	-0.28519	23A	-0.95756	23B	-0.26007	23D	-0.35751
13118	G13118T	ORF1ab/nsp10	A32S	nonsyn	1	{"BA.5"}								-2.2163	20A	-1.9623	20B	-1.8195	20C	-2.4956	20E	-2.3776	20G	-2.7537	20I	-1.544	21C	-1.9428	21I	-2.2183	21J	-2.6815	21K	-1.4438	21L	-2.4789	22A	-2.2971	22B	-1.5571	22C	-1.44	22D	-1.3183	22E	-1.6187	22	-1.2225	23A	-1.0789	23B	-1.4635	23D	-1.5676
24450	T24450C	S	V963A	nonsyn	1	{"BA.5"}								-2.2898	20A	-1.2703	20B	-1.1537	20C	-0.89047	20E	-0.94671	20G	-1.1119	20I	-1.1383	21C	-0.63846	21I	-0.44036	21J	-1.4347	21K	-3.1242	21L	-2.8705	22A	-1.2106	22B	-2.9691	22C	-1.4813	22D	-0.84153	22E	-1.92	22	-0.73801	23A	-1.9311	23B	-0.76126	23D	-0.84071
20325	C20325A	ORF1ab/nsp15	I235I	syn	1	{"BA.5"}								-1.0483	20A	-0.82743	20B	-0.72011	20C	-0.60646	20E	-0.58031	20G	-0.75242	20I	-0.65107	21C	-0.41601	21I	0.40827	21J	-1.7708	21K	-2.5614	21L	-1.4203	22A	0.74247	22B	-0.22852	22C	-1.0462	22D	-0.58976	22E	0.18758	22	-0.56697	23A	-0.36028	23B	-0.51367	23D	-0.58302
11302	A11302T	ORF1ab/nsp6	L110L	syn	1	{"BA.5"}								-1.4357	20A	-0.64034	20B	0.55095	20C	-0.37905	20E	-0.41367	20G	-0.58541	20I	-1.3348	21C	-0.28953	21I	-0.83158	21J	-1.6726	21K	-0.40004	21L	-1.7738	22A	-0.49252	22B	-1.7957	22C	-0.62712	22D	-0.25259	22E	0.14829	22	-0.28519	23A	-0.95756	23B	-0.26007	23D	-0.35751
11301	T11301C	ORF1ab/nsp6	L110P	nonsyn	1	{"BA.5"}								-1.1912	20A	-1.2703	20B	-1.1537	20C	0.20814	20E	-0.94671	20G	-1.1119	20I	-0.6275	21C	-0.63846	21I	-1.539	21J	-1.4347	21K	-1.1783	21L	-1.261	22A	-0.11196	22B	-0.40419	22C	-0.38272	22D	-0.84153	22E	-1.92	22	-0.73801	23A	-0.83247	23B	-0.76126	23D	-0.84071
23520	T23520C	S	V653A	nonsyn	1	{"BA.5"}								NA	NA	NA
11252	A11252G	ORF1ab/nsp6	I94V	nonsyn	1	{"BA.5"}								0.8829	20A	0.62006	20B	0.76873	20C	0.11133	20E	1.7813	20G	0.76615	20I	0.56816	21C	-0.65924	21I	0.97258	21J	1.1768	21K	0.58078	21L	0.44271	22A	0.34046	22B	0.75886	22C	-1.5535	22D	0.27519	22E	0.9417	22	-0.76016	23A	0.64219	23B	0.35872	23D	0.18929
7104	C7104T	ORF1ab/nsp3	T1462I	nonsyn	1	{"BA.5"}								-0.41469	20A	-0.0056138	20B	-0.31421	20C	-0.8111	20E	-0.66724	20G	-0.35735	20I	0.085558	21C	0.19572	21I	-0.36748	21J	-0.65962	21K	-0.55759	21L	-0.27489	22A	-0.71757	22B	-0.46807	22C	0.26697	22D	0.15453	22E	-0.93605	22	-0.50997	23A	-0.31923	23B	0.057158	23D	-0.40691
2676	C2676T	ORF1ab/nsp2	P624L	nonsyn	1	{"BA.5"}								0.18213	20A	0.2539	20B	0.56615	20C	0.37849	20E	-0.031248	20G	0.6161	20I	0.14327	21C	-0.42332	21I	0.54008	21J	0.12417	21K	0.036777	21L	0.29339	22A	0.69119	22B	0.13531	22C	-0.17771	22D	-0.046141	22E	0.037402	22	0.077817	23A	0.39101	23B	-0.19416	23D	-0.40691
487	G487T	ORF1ab/nsp1	S74S	syn	1	{"BA.5"}								-0.38932	20A	0.07463	20B	-0.52019	20C	-1.397	20E	-2.3776	20G	-0.80783	20I	-0.39537	21C	-1.9428	21I	-0.27235	21J	-0.4327	21K	-0.4883	21L	-0.28163	22A	-0.68767	22B	-0.09074	22C	-0.34137	22D	-1.3183	22E	-0.31938	22	0.38696	23A	0.019727	23B	-0.36487	23D	0.041864
24224	T24224C	S	F888L	nonsyn	1	{"BA.5"}								-0.79313	20A	0.33917	20B	-1.1537	20C	-0.89047	20E	-0.94671	20G	-0.013311	20I	-1.1383	21C	-0.63846	21I	0.070465	21J	-0.99938	21K	-1.5148	21L	-0.47256	22A	0.39887	22B	-0.77192	22C	0.12811	22D	-0.84153	22E	-0.82142	22	-0.73801	23A	-1.9311	23B	0.33735	23D	0.76872
22472	A22472G	S	K304E	nonsyn	1	{"BA.5"}								-2.1465	20A	-1.3259	20B	-1.1772	20C	-0.98729	20E	-1.052	20G	-1.1798	20I	-1.2777	21C	-0.65924	21I	-0.63686	21J	-2.9007	21K	-3.1328	21L	-1.8927	22A	-1.269	22B	-1.8561	22C	-1.5535	22D	-0.82342	22E	-0.28208	22	-0.76016	23A	-0.82415	23B	-0.7399	23D	0.18929
21716	C21716T	S	Q52Stop	nonsyn	1	{"BA.5"}								-5.5303	20A	-3.3015	20B	-3.1474	20C	-2.757	20E	-2.8645	20G	-3.1906	20I	-4.5296	21C	-2.3692	21I	-3.503	21J	-4.834	21K	-5.1727	21L	-3.9212	22A	-3.1155	22B	-5.0632	22C	-3.3966	22D	-2.2434	22E	-3.7693	22	-2.1194	23A	-3.6865	23B	-2.1401	23D	-2.3528
20759	C20759T	ORF1ab/nsp16	A34V	nonsyn	1	{"BA.5"}								0.92523	20A	1.016	20B	1.143	20C	0.95657	20E	0.89674	20G	0.98383	20I	0.90416	21C	0.84964	21I	1.1699	21J	1.0095	21K	0.94759	21L	0.90176	22A	0.49545	22B	0.66366	22C	0.89387	22D	0.15453	22E	0.7416	22	0.27849	23A	0.88818	23B	1.0788	23D	0.94302
16106	G16106C	ORF1ab/nsp12	R888T	nonsyn	1	{"BA.5"}								-2.1302	20A	-0.68013	20B	-0.54848	20C	-0.44997	20E	-0.30324	20G	-0.44525	20I	-1.1675	21C	-0.18784	21I	-0.81094	21J	-2.7284	21K	-0.16321	21L	-1.7714	22A	-0.45198	22B	-1.7632	22C	-0.55118	22D	-0.33229	22E	-0.93157	22	-0.22241	23A	-0.79244	23B	-0.26741	23D	-0.27385
14180	T14180C	ORF1ab/nsp12	L246S	nonsyn	1	{"BA.5"}								-0.82344	20A	-1.2703	20B	-1.1537	20C	-0.89047	20E	0.1519	20G	-0.013311	20I	-1.1383	21C	-0.63846	21I	-0.44036	21J	-0.78807	21K	-0.079691	21L	-1.7718	22A	-0.11196	22B	-0.40419	22C	-1.4813	22D	-0.84153	22E	-1.92	22	-0.73801	23A	-1.9311	23B	-0.76126	23D	-0.84071
8554	T8554A	ORF1ab/nsp3	G1945G	syn	1	{"BA.5"}								-1.5343	20A	-0.44705	20B	-0.37915	20C	-0.29593	20E	-0.32534	20G	-0.4039	20I	-1.0936	21C	-0.193	21I	-0.48736	21J	-0.50925	21K	-0.88852	21L	-1.5852	22A	-0.43344	22B	-1.675	22C	-0.53634	22D	-0.22921	22E	-0.90673	22	-0.19041	23A	-0.63879	23B	-0.16936	23D	-0.24694
8553	G8553T	ORF1ab/nsp3	G1945V	nonsyn	1	{"BA.5"}								-5.4871	20A	-3.0609	20B	-1.8195	20C	-2.4956	20E	-2.3776	20G	-2.7537	20I	-4.1089	21C	-1.9428	21I	-3.3169	21J	-5.726	21K	-4.1519	21L	-4.0883	22A	-2.2971	22B	-4.2651	22C	-2.5386	22D	-1.3183	22E	-2.7173	22	-1.2225	23A	-2.6883	23B	-1.4635	23D	-1.5676
5979	C5979T	ORF1ab/nsp3	S1087F	nonsyn	1	{"BA.5"}								-0.15223	20A	-0.082575	20B	-0.011929	20C	-0.048955	20E	0.079978	20G	-0.24612	20I	0.1244	21C	-0.17201	21I	-0.20713	21J	-0.10662	21K	-0.22395	21L	-0.14462	22A	0.10341	22B	-0.44807	22C	-0.56337	22D	-1.1448	22E	-0.1057	22	-0.1735	23A	0.074673	23B	-1.0415	23D	0.045073
27396	G27396A	ORF7a	M1I	nonsyn	1	{"BA.5"}								-2.239	20A	-1.9688	20B	-1.7458	20C	-0.45624	20E	-1.448	20G	-1.8439	20I	-1.9328	21C	-1.1513	21I	-2.3301	21J	-1.8342	21K	-1.7302	21L	-2.5743	22A	-0.85563	22B	-2.2531	22C	-2.1226	22D	-1.4803	22E	-2.6943	22	-1.2606	23A	-2.6341	23B	-1.2579	23D	-1.416
10846	G10846C	ORF1ab/nsp5	M264I	nonsyn	1	{"BA.5"}								-2.1302	20A	-0.68013	20B	-0.54848	20C	-0.44997	20E	-0.30324	20G	-0.44525	20I	-1.1675	21C	-0.18784	21I	-0.81094	21J	-2.7284	21K	-0.67403	21L	-0.67281	22A	-0.45198	22B	-1.7632	22C	-0.55118	22D	-0.33229	22E	-0.93157	22	-0.22241	23A	-0.79244	23B	-0.26741	23D	-0.27385
26209	G26209C	ORF3a	V273L	nonsyn	1	{"BA.5"}								2.1381	20A	1.2658	20B	0.55013	20C	-0.44997	20E	0.79537	20G	0.65336	20I	2.0514	21C	2.0094	21I	1.135	21J	2.2344	21K	1.9886	21L	1.9422	22A	1.9459	22B	2.087	22C	1.3947	22D	-0.33229	22E	1.9016	22	-0.22241	23A	-0.79244	23B	1.342	23D	-0.27385
25710	C25710G	ORF3a	L106L	syn	1	{"BA.5"}								1.1323	20A	-0.37745	20B	0.82828	20C	-0.08465	20E	-0.35296	20G	1.4926	20I	1.2355	21C	-0.084652	21I	1.1099	21J	0.8914	21K	0.82971	21L	0.54662	22A	0.87014	22B	1.4917	22C	0.82033	22D	-0.052184	22E	-0.34714	22	1.0431	23A	1.6074	23B	-0.072321	23D	-0.075508
25705	T25705G	ORF3a	F105V	nonsyn	1	{"BA.5"}								-0.44391	20A	-0.3267	20B	-0.29662	20C	-0.20667	20E	-0.215	20G	-0.30158	20I	0.22286	21C	-0.15054	21I	-0.4547	21J	-0.85897	21K	0.65371	21L	-1.1647	22A	0.84616	22B	-1.1635	22C	-0.34234	22D	-0.11324	22E	-0.51605	22	-0.11236	23A	-0.46778	23B	-0.098924	23D	-0.12489
24115	T24115C	S	C851C	syn	1	{"BA.5"}								-0.27044	20A	-0.17165	20B	-0.055056	20C	-0.89047	20E	-0.94671	20G	-1.1119	20I	-0.6275	21C	-0.63846	21I	0.070465	21J	-0.11902	21K	-0.55926	21L	0.17407	22A	-0.11196	22B	-0.13593	22C	-1.4813	22D	-0.84153	22E	-0.3106	22	-0.73801	23A	0.014824	23B	-0.76126	23D	-0.84071
18888	C18888T	ORF1ab/nsp14	H283H	syn	1	{"BA.5"}								0.13891	20A	-0.16596	20B	-0.43937	20C	0.076208	20E	-0.29951	20G	-0.62561	20I	-0.063655	21C	-0.42332	21I	0.34718	21J	-0.032719	21K	0.22545	21L	0.11008	22A	0.54809	22B	0.36176	22C	0.099921	22D	0.32158	22E	0.69665	22	0.58864	23A	0.2453	23B	0.25783	23D	0.35523
17456	C17456T	ORF1ab/nsp13	A407V	nonsyn	1	{"BA.5"}								-2.9056	20A	-2.2028	20B	-3.1474	20C	-1.1476	20E	-1.7658	20G	-3.1906	20I	-2.9201	21C	-2.3692	21I	-3.503	21J	-2.7971	21K	-2.7748	21L	-2.1866	22A	-2.0169	22B	-3.1173	22C	-3.3966	22D	-2.2434	22E	-3.7693	22	-2.1194	23A	-3.6865	23B	-2.1401	23D	-2.3528
16411	G16411T	ORF1ab/nsp13	D59Y	nonsyn	1	{"BA.5"}								-1.3873	20A	-0.49592	20B	-0.97217	20C	-1.397	20E	-0.43167	20G	-0.55651	20I	-0.8131	21C	-1.9428	21I	-3.3169	21J	-5.726	21K	-0.54094	21L	-0.53294	22A	-1.1985	22B	-0.89783	22C	-0.14069	22D	-1.3183	22E	-0.52005	22	-1.2225	23A	-1.5897	23B	-1.4635	23D	-1.5676
8692	T8692C	ORF1ab/nsp4	Y46Y	syn	1	{"BA.5"}								NA	NA	NA
5847	G5847C	ORF1ab/nsp3	G1043A	nonsyn	1	{"BA.5"}								-0.44381	20A	-0.68013	20B	-0.54848	20C	-0.44997	20E	-0.30324	20G	-0.44525	20I	-1.1675	21C	-0.18784	21I	0.28767	21J	-0.33055	21K	-0.67403	21L	-1.7714	22A	-0.45198	22B	0.63474	22C	-0.55118	22D	-0.33229	22E	-0.93157	22	-0.22241	23A	0.30617	23B	-0.26741	23D	-0.27385
27442	C27442T	ORF7a	L17F	nonsyn	1	{"BA.5"}								0.10664	20A	-0.16596	20B	-0.74953	20C	-0.048955	20E	-0.031248	20G	-0.62561	20I	0.16179	21C	-0.42332	21I	0.16059	21J	0.27194	21K	0.069038	21L	0.010618	22A	0.25183	22B	0.13531	22C	-0.10075	22D	-0.29746	22E	-0.15834	22	-0.1735	23A	0.027045	23B	-0.19416	23D	0.35523
24320	C24320T	S	Q920Stop	nonsyn	1	{"BA.5"}								-4.7418	20A	-2.2028	20B	-3.1474	20C	-2.757	20E	-1.7658	20G	-3.1906	20I	-3.431	21C	-2.3692	21I	-3.503	21J	-5.9326	21K	-4.0741	21L	-3.9212	22A	-3.1155	22B	-5.0632	22C	-3.3966	22D	-2.2434	22E	-3.7693	22	-2.1194	23A	-3.6865	23B	-2.1401	23D	-2.3528
23782	G23782C	S	M740I	nonsyn	1	{"BA.5"}								-0.24314	20A	-0.68013	20B	-0.54848	20C	-0.44997	20E	-0.30324	20G	-0.44525	20I	0.77839	21C	-0.18784	21I	-0.81094	21J	-0.53122	21K	0.7923	21L	-0.67281	22A	-0.45198	22B	-1.7632	22C	-0.55118	22D	-0.33229	22E	0.67786	22	-0.22241	23A	-0.79244	23B	-0.26741	23D	-0.27385
11372	G11372C	ORF1ab/nsp6	D134H	nonsyn	1	{"BA.5"}								-2.1302	20A	-0.68013	20B	-0.54848	20C	0.64865	20E	-0.30324	20G	-0.44525	20I	-1.1675	21C	-0.18784	21I	-0.81094	21J	-1.6298	21K	-1.7726	21L	-1.7714	22A	-0.45198	22B	-1.7632	22C	-0.55118	22D	-0.33229	22E	-0.93157	22	-0.22241	23A	-0.79244	23B	-0.26741	23D	-0.27385
29482	C29482T	N	F403F	syn	1	{"BA.5"}								-0.49985	20A	-0.35701	20B	-0.31421	20C	-0.35911	20E	-1.255	20G	-0.99333	20I	-0.63774	21C	-0.42332	21I	-0.068984	21J	-0.70151	21K	-0.29751	21L	-0.2407	22A	-1.1696	22B	-0.44807	22C	-0.99869	22D	-1.1448	22E	-0.93605	22	-1.0208	23A	-0.13118	23B	0.057158	23D	0.21213
22429	A22429G	S	V289V	syn	1	{"BA.5"}								0.19229	20A	0.28358	20B	0.76873	20C	0.11133	20E	-1.052	20G	-0.08115	20I	-0.43037	21C	-0.65924	21I	0.21044	21J	0.17505	21K	0.2345	21L	0.05325	22A	-0.17036	22B	0.18078	22C	1.1545	22D	0.27519	22E	-0.28208	22	-0.76016	23A	0.27447	23B	0.35872	23D	0.70012
15978	T15978G	ORF1ab/nsp12	D846E	nonsyn	1	{"BA.5"}								-3.0089	20A	-0.3267	20B	-0.29662	20C	-0.20667	20E	-0.215	20G	-0.30158	20I	-0.87575	21C	-0.15054	21I	-0.4547	21J	-1.9576	21K	-1.2922	21L	-1.1647	22A	-0.25245	22B	-1.1635	22C	-0.34234	22D	-0.11324	22E	-0.51605	22	-0.11236	23A	-0.46778	23B	-0.098924	23D	-0.12489
14257	T14257A	ORF1ab/nsp12	Y272N	nonsyn	1	{"BA.5"}								-1.0357	20A	-0.44705	20B	-0.37915	20C	-0.29593	20E	-0.32534	20G	-0.4039	20I	0.0049924	21C	-0.193	21I	-0.48736	21J	-2.1187	21K	-0.3777	21L	-1.5852	22A	-0.43344	22B	-0.57635	22C	-0.53634	22D	-0.22921	22	-0.19041	23A	-0.63879	23B	-0.16936	23D	0.85167
11145	T11145A	ORF1ab/nsp6	M58K	nonsyn	1	{"BA.5"}								-2.3816	20A	-0.44705	20B	-0.37915	20C	-0.29593	20E	-0.32534	20G	-0.4039	20I	-1.0936	21C	-0.193	21I	-0.48736	21J	-2.1187	21K	-1.9871	21L	-1.5852	22A	-0.43344	22B	-0.57635	22C	-0.53634	22D	-0.22921	22E	-0.90673	22	-0.19041	23A	-0.63879	23B	-0.16936	23D	-0.24694
26666	A26666C	M	I48I	syn	1	{"BA.5"}								-1.4706	20A	-0.39471	20B	-0.25186	20C	-0.20201	20E	-0.22084	20G	-0.2635	20I	-0.76684	21C	-0.12661	21I	-0.45574	21J	-1.0123	21K	-1.3836	21L	-1.2909	22A	-0.2117	22B	-1.1743	22C	-0.28251	22D	-0.11677	22E	0.65702	22	-0.12108	23A	-0.47073	23B	-0.10635	23D	-0.14156
9193	A9193T	ORF1ab/nsp4	V213V	syn	1	{"BA.5"}								-0.69806	20A	-0.64034	20B	-0.54766	20C	-0.37905	20E	0.68494	20G	-0.58541	20I	-1.3348	21C	-0.28953	21I	0.77786	21J	-0.57399	21K	-2.0095	21L	-0.16433	22A	-0.49252	22B	-0.69711	22C	-0.62712	22D	-0.25259	22E	-0.95032	22	-0.28519	23A	0.14106	23B	-0.26007	23D	-0.35751
2065	C2065A	ORF1ab/nsp2	Y420Stop	nonsyn	1	{"BA.5"}								-4.4823	20A	-0.82743	20B	-0.72011	20C	-0.60646	20E	-0.58031	20G	-0.75242	20I	-1.7497	21C	-0.41601	21I	-1.2012	21J	-3.3802	21K	-2.5614	21L	-2.5189	22A	-0.86697	22B	-2.4257	22C	-1.0462	22D	-0.58976	22E	-1.4219	22	-0.56697	23A	-1.4589	23B	-0.51367	23D	-0.58302
28690	G28690C	N	L139F	nonsyn	1	{"BA.5"}								1.5931	20A	-0.68013	20B	0.55013	20C	1.4959	20E	0.79537	20G	-0.44525	20I	1.968	21C	-0.18784	21I	0.28767	21J	1.6154	21K	1.2719	21L	1.8921	22A	-0.45198	22B	1.4557	22C	-0.55118	22D	-0.33229	22E	-0.93157	22	-0.22241	23A	1.6055	23B	-0.26741	23D	1.3356
28342	A28342G	N	S23S	syn	1	{"BA.5"}								-0.38138	20A	-0.22724	20B	-0.078565	20C	-0.98729	20E	-1.052	20G	-1.1798	20I	-2.3763	21C	-0.65924	21I	-0.63686	21J	-0.33578	21K	-0.088272	21L	-0.28322	22A	-1.269	22B	-0.38976	22C	0.39241	22D	0.78602	22E	-1.8915	22	0.84928	23A	-0.82415	23B	0.86954	23D	-0.90932
27754	G27754C	ORF7a	E121Q	nonsyn	1	{"BA.5"}								1.7697	20A	1.2658	20B	1.061	20C	0.64865	20E	1.3062	20G	1.752	20I	2.2665	21C	1.4216	21I	1.135	21J	1.4459	21K	1.5232	21L	1.5244	22A	1.4939	22B	1.6041	22C	1.3947	22D	-0.33229	22E	0.16704	22	1.387	23A	2.0408	23B	-0.26741	23D	1.3356
25625	A25625T	ORF3a	H78L	nonsyn	1	{"BA.5"}								-1.4357	20A	-0.64034	20B	-0.54766	20C	-0.37905	20E	-0.41367	20G	-0.58541	20I	-1.3348	21C	-0.28953	21I	-0.83158	21J	-0.37332	21K	-2.0095	21L	-1.7738	22A	-0.49252	22B	-1.7957	22C	-0.62712	22D	-0.25259	22E	-0.95032	22	-0.28519	23A	-0.95756	23B	-0.26007	23D	-0.35751
24281	A24281G	S	N907D	nonsyn	1	{"BA.5"}								-3.9923	20A	-1.3259	20B	-1.1772	20C	-0.98729	20E	-1.052	20G	-1.1798	20I	-2.3763	21C	-0.65924	21I	-1.7355	21J	-3.9993	21K	-2.0342	21L	-2.9913	22A	-1.269	22B	-2.9547	22C	-1.5535	22D	-0.82342	22E	-1.8915	22	-0.76016	23A	-1.9228	23B	-0.7399	23D	-0.90932
19045	T19045A	ORF1ab/nsp14	Stop336K	nonsyn	1	{"BA.5"}								NA	NA	NA
19044	C19044T	ORF1ab/nsp14	P335P	syn	1	{"BA.5"}								NA	NA	NA
18973	T18973G	ORF1ab/nsp14	F312V	nonsyn	1	{"BA.5"}								NA	NA	NA
18555	T18555C	ORF1ab/nsp14	D172D	syn	1	{"BA.5"}								NA	NA	NA
16414	G16414C	ORF1ab/nsp13	V60L	nonsyn	1	{"BA.5"}								-3.7396	20A	-0.68013	20B	-0.54848	20C	-0.44997	20E	-0.30324	20G	-0.44525	20I	-1.1675	21C	-0.18784	21I	-0.81094	21J	-2.7284	21K	-1.7726	21L	-1.7714	22A	-0.45198	22B	-1.7632	22C	-0.55118	22D	-0.33229	22E	-0.93157	22	-0.22241	23A	-0.79244	23B	-0.26741	23D	-0.27385
12621	C12621T	ORF1ab/nsp8	S177L	nonsyn	1	{"BA.5"}								-1.4194	20A	-1.1042	20B	-1.2015	20C	-1.6584	20E	-0.66724	20G	-0.62561	20I	-1.3107	21C	-2.3692	21I	-1.5571	21J	-1.2787	21K	-1.4115	21L	-2.0754	22A	-2.0169	22B	-1.3996	22C	-1.7871	22D	-2.2434	22E	-0.93605	22	-0.50997	23A	-1.4893	23B	-2.1401	23D	-1.2542
12473	C12473T	ORF1ab/nsp8	L128L	syn	1	{"BA.5"}								1.1215	20A	0.77609	20B	1.0867	20C	1.2503	20E	1.3696	20G	1.0999	20I	1.1506	21C	0.9266	21I	1.0921	21J	1.0982	21K	1.0359	21L	1.1725	22A	1.254	22B	1.1168	22C	1.092	22D	0.58985	22E	1.2612	22	1.0161	23A	1.0926	23B	1.3564	23D	1.1437
9221	C9221T	ORF1ab/nsp4	H223Y	nonsyn	1	{"BA.5"}								-1.9523	20A	-1.692	20B	-3.1474	20C	-2.757	20E	-2.8645	20G	-1.2446	20I	-2.5837	21C	-2.3692	21I	-1.3057	21J	-1.2787	21K	-2.4647	21L	-3.0739	22A	-3.1155	22B	-2.1188	22C	-2.298	22D	-2.2434	22E	-2.1598	22	-0.50997	23A	-2.5879	23B	-2.1401	23D	-2.3528
8664	C8664T	ORF1ab/nsp4	T37I	nonsyn	1	{"BA.5"}								0.0078357	20A	0.065845	20B	-0.1029	20C	0.076208	20E	0.35441	20G	0.65959	20I	-0.063655	21C	0.19572	21I	0.16059	21J	-0.14266	21K	0.079565	21L	0.073931	22A	0.020025	22B	-0.04591	22C	0.26697	22D	-0.29746	22E	-0.0080605	22	0.44554	23A	0.074673	23B	0.057158	23D	-1.2542
8655	C8655T	ORF1ab/nsp4	S34F	nonsyn	1	{"BA.5"}								0.9049	20A	1.2937	20B	1.1701	20C	1.0042	20E	0.84911	20G	0.95258	20I	0.9469	21C	0.76626	21I	0.78749	21J	0.96408	21K	0.73809	21L	0.8523	22A	0.89186	22B	0.87961	22C	0.71429	22D	1.1239	22E	0.84586	22	0.71381	23A	0.73231	23B	0.56798	23D	0.86605
5147	C5147T	ORF1ab/nsp3	R810C	nonsyn	1	{"BA.5"}								0.22482	20A	0.19506	20B	0.21987	20C	0.18743	20E	-0.031248	20G	0.028317	20I	-0.41869	21C	-2.3692	21I	0.46732	21J	0.17441	21K	0.31209	21L	0.53701	22A	0.31852	22B	0.30745	22C	0.53524	22D	0.15453	22E	-0.15834	22	-0.1735	23A	-0.022965	23B	0.057158	23D	0.045073
4055	C4055T	ORF1ab/nsp3	H446Y	nonsyn	1	{"BA.5"}								-1.545	20A	-2.2028	20B	-2.0488	20C	-2.757	20E	-1.255	20G	-1.2446	20I	-0.2391	21C	-1.2706	21I	-2.4044	21J	-1.1704	21K	-1.5091	21L	-2.8226	22A	-3.1155	22B	-3.1173	22C	-1.4507	22D	-2.2434	22E	-3.7693	22	-2.1194	23A	-2.5879	23B	-2.1401	23D	-1.2542
1459	T1459G	ORF1ab/nsp2	R218R	syn	1	{"BA.5"}								-1.3994	20A	-0.3267	20B	-0.29662	20C	-0.20667	20E	-0.215	20G	-0.30158	20I	-0.87575	21C	-0.15054	21I	-0.4547	21J	-1.9576	21K	-1.2922	21L	-0.0661	22A	-0.25245	22B	-0.064913	22C	-0.34234	22D	-0.11324	22E	-0.51605	22	-0.11236	23A	-0.46778	23B	-0.098924	23D	-0.12489
23826	A23826G	S	Q755R	nonsyn	1	{"BA.5"}								-3.145	20A	-1.3259	20B	-1.1772	20C	-0.98729	20E	-1.052	20G	-1.1798	20I	-2.3763	21C	-0.65924	21I	-1.7355	21J	-3.9993	21K	-3.1328	21L	-1.3818	22A	-1.269	22B	-1.8561	22C	-1.5535	22D	-0.82342	22E	-1.8915	22	-0.76016	23A	-1.9228	23B	-0.7399	23D	-0.90932
21255	G21255C	ORF1ab/nsp16	A199A	syn	1	{"BA.5"}								4.0788	20A	3.463	20B	3.5624	20C	2.4945	20G	3.2683	20I	3.8629	21C	2.9477	21I	3.3938	21J	3.7408	21K	4.1806	21L	4.1063	22A	3.2116	22B	4.0207	22C	3.6232	22D	2.8866	22E	3.4873	22	2.722	23A	3.602	23B	2.4406	23D	2.5594
19009	G19009T	ORF1ab/nsp14	D324Y	nonsyn	1	{"BA.5"}								0.5363	20A	0.70034	20B	0.74548	20C	1.1153	20E	0.18737	20G	0.29079	20I	0.28551	21C	0.25446	21I	1.0526	21J	0.1902	21K	1.0466	21L	0.63909	22A	0.26784	22B	0.72531	22C	0.02636	22D	-0.21972	22E	0.71671	22	1.1754	23A	0.97524	23B	0.14595	23D	0.62965
11089	A11089G	ORF1ab/nsp6	E39E	syn	1	{"BA.5"}								-0.82823	20A	-0.22724	20B	-1.1772	20C	-0.98729	20E	0.046651	20G	-1.1798	20I	-1.2777	21C	0.43937	21I	-0.63686	21J	-0.95482	21K	-0.93557	21L	-0.79405	22A	-0.17036	22B	-1.0088	22C	0.64372	22D	-0.82342	22E	-0.28208	22	-0.76016	23A	-0.31332	23B	-0.7399	23D	-0.90932
6931	T6931C	ORF1ab/nsp3	N1404N	syn	1	{"BA.5"}								-0.34386	20A	0.67564	20B	-1.1537	20C	0.71897	20E	-0.94671	20G	-1.1119	20I	-0.039712	21C	-0.63846	21I	-1.539	21J	-0.11902	21K	0.011281	21L	-0.1624	22A	-1.2106	22B	-1.0232	22C	-1.4813	22D	-0.84153	22E	-0.82142	22	-0.73801	23A	-0.83247	23B	-0.76126	23D	-0.84071
28408	A28408T	N	L45F	nonsyn	1	{"BA.5"}								-2.7349	20A	0.45828	20B	-0.54766	20C	-0.37905	20E	-0.41367	20G	-0.58541	20I	-1.3348	21C	-0.28953	21I	-0.83158	21J	-2.7712	21K	-2.0095	21L	-1.7738	22A	-0.49252	22B	-1.7957	22C	-0.62712	22D	-0.25259	22E	-0.95032	22	-0.28519	23A	-0.95756	23B	-0.26007	23D	-0.35751
27680	T27680C	ORF7a	L96P	nonsyn	1	{"BA.5"}								0.019456	20A	-0.17165	20B	-1.1537	20C	0.71897	20E	-0.94671	20G	-1.1119	20I	-0.29103	21C	-0.63846	21I	-0.44036	21J	0.1377	21K	-0.079691	21L	0.073987	22A	-1.2106	22B	0.16635	22C	0.91656	22D	0.25708	22E	-0.82142	22	-0.73801	23A	0.014824	23B	-0.76126	23D	0.76872
23741	C23741T	S	L727L	syn	1	{"BA.5"}								-1.4664	20A	-1.692	20B	-1.538	20C	-1.6584	20E	-1.255	20G	-2.0919	20I	-1.6963	21C	-0.7598	21I	-0.93802	21J	-1.3787	21K	-1.366	21L	-1.6525	22A	-1.506	22B	-1.6959	22C	-1.1994	22D	-0.63393	22E	-1.572	22	-1.0208	23A	-0.74209	23B	-1.0415	23D	-1.2542
20632	G20632C	ORF1ab/nsp15	V338L	nonsyn	1	{"BA.5"}								-2.1302	20A	0.41848	20B	-0.54848	20C	-0.44997	20E	-0.30324	20G	-0.44525	20I	-1.1675	21C	-0.18784	21I	-0.81094	21J	-1.6298	21K	-1.7726	21L	-1.7714	22A	-0.45198	22B	-1.7632	22C	-0.55118	22D	-0.33229	22E	-0.93157	22	-0.22241	23A	-0.79244	23B	-0.26741	23D	-0.27385
15818	T15818C	ORF1ab/nsp12	F792S	nonsyn	1	{"BA.5"}								-3.8992	20A	-1.2703	20B	-1.1537	20C	-0.89047	20E	-0.94671	20G	-1.1119	20I	-2.2369	21C	-0.63846	21I	-1.539	21J	-3.8326	21K	-2.0256	21L	-2.8705	22A	-1.2106	22B	-2.9691	22C	-1.4813	22D	-0.84153	22E	-1.92	22	-0.73801	23A	-1.9311	23B	-0.76126	23D	-0.84071
14657	C14657T	ORF1ab/nsp12	A405V	nonsyn	1	{"BA.5"}								-1.1813	20A	-1.3555	20B	-1.538	20C	-1.1476	20E	-0.46657	20G	-3.1906	20I	-1.9646	21C	-2.3692	21I	-0.20713	21J	-0.27313	21K	-3.2268	21L	-3.9212	22A	-3.1155	22B	-3.1173	22C	-3.3966	22D	-0.63393	22E	-3.7693	22	-2.1194	23A	-0.97848	23B	-1.0415	23D	-0.74338
13944	C13944T	ORF1ab/nsp12	N168N	syn	1	{"BA.5"}								0.11516	20A	0.19506	20B	-0.9502	20C	0.7395	20E	-0.15641	20G	-0.055064	20I	0.10517	21C	-0.17201	21I	-0.36748	21J	0.095662	21K	0.32035	21L	-0.0025398	22A	0.49545	22B	0.24012	22C	0.21433	22D	-0.63393	22E	-0.15834	22	-1.0208	23A	0.074673	23B	-0.53063	23D	-0.1556
9204	A9204G	ORF1ab/nsp4	D217G	nonsyn	1	{"BA.5"}								1.0338	20A	1.8096	20B	1.2207	20C	1.5777	20E	0.89395	20G	1.2181	20I	1.6668	21C	1.538	21I	0.82948	21J	0.65462	21K	1.3099	21L	0.76993	22A	0.67694	22B	0.65621	22C	0.64372	22D	-0.82342	22E	0.30571	22	0.33845	23A	1.0217	23B	-0.7399	23D	1.6556
28098	T28098C	ORF8	S69P	nonsyn	1	{"BA.5"}								2.0152	20A	2.2262	20B	1.8909	20C	1.6745	20E	1.9977	20G	2.0236	20I	1.9062	21C	1.9265	21I	1.1691	21J	1.9512	21K	1.8386	21L	2.12	22A	2.2859	22B	1.8592	22C	1.8145	22D	1.1044	22E	1.9301	22	1.2079	23A	2.0007	23B	1.8037	23D	0.76872
20361	T20361G	ORF1ab/nsp15	G247G	syn	1	{"BA.5"}								-3.0089	20A	-0.3267	20B	-0.29662	20C	-0.20667	20E	-0.215	20G	-0.30158	20I	-0.87575	21C	-0.15054	21I	-0.4547	21J	-1.9576	21K	-1.2922	21L	-1.1647	22A	-0.25245	22B	-1.1635	22C	-0.34234	22D	-0.11324	22E	-0.51605	22	-0.11236	23A	-0.46778	23B	-0.098924	23D	-0.12489
11947	A11947T	ORF1ab/nsp7	L35F	nonsyn	1	{"BA.5"}								-3.8335	20A	-0.64034	20B	-0.54766	20C	-0.37905	20E	-0.41367	20G	-0.58541	20I	-1.3348	21C	-0.28953	21I	-0.83158	21J	-2.7712	21K	-2.0095	21L	-1.7738	22A	-0.49252	22B	-1.7957	22C	-0.62712	22D	-0.25259	22E	-0.95032	22	-0.28519	23A	-0.95756	23B	-0.26007	23D	-0.35751
7524	G7524C	ORF1ab/nsp3	R1602T	nonsyn	1	{"BA.5"}								-2.1302	20A	-0.68013	20B	-0.54848	20C	0.64865	20E	-0.30324	20G	-0.44525	20I	-0.068904	21C	-0.18784	21I	-0.81094	21J	-2.7284	21K	-1.7726	21L	-1.7714	22A	-0.45198	22B	-1.7632	22C	-0.55118	22D	-0.33229	22E	-0.93157	22	-0.22241	23A	-0.79244	23B	-0.26741	23D	-0.27385
26411	T26411C	E	F56S	nonsyn	1	{"BA.5"}								-1.7789	20A	-1.2703	20B	-1.1537	20C	-0.89047	20E	0.1519	20G	-1.1119	20I	-1.1383	21C	-0.63846	21I	0.070465	21J	-1.4347	21K	-2.0256	21L	-2.8705	22A	-0.11196	22B	-1.8705	22C	-1.4813	22D	-0.84153	22E	-1.92	22	-0.73801	23A	-1.9311	23B	-0.76126	23D	-0.84071
23757	C23757T	S	T732I	nonsyn	1	{"BA.5"}								0.26212	20A	-1.692	20B	-1.538	20C	0.076208	20E	-1.7658	20G	-0.62561	20I	0.62373	21C	-2.3692	21I	-0.0064639	21J	-0.1305	21K	0.19793	21L	0.73275	22A	0.69119	22B	0.37053	22C	0.0374	22D	0.15453	22E	0.7416	22	0.71381	23A	0.63096	23B	1.0788	23D	0.78267
20988	T20988C	ORF1ab/nsp16	T110T	syn	1	{"BA.5"}								-0.25289	20A	0.33917	20B	-0.055056	20C	-0.89047	20E	0.66273	20G	0.83399	20I	0.16096	21C	-0.63846	21I	0.070465	21J	-0.46529	21K	-0.41616	21L	-0.3055	22A	0.39887	22B	-0.77192	22C	0.12811	22D	-0.84153	22E	0.025875	22	-0.73801	23A	-0.32165	23B	0.33735	23D	0.2579
20985	A20985T	ORF1ab/nsp16	S109S	syn	1	{"BA.5"}								-0.2782	20A	-0.64034	20B	-0.54766	20C	-0.37905	20E	-0.41367	20G	-0.58541	20I	-0.23623	21C	-0.28953	21I	-0.83158	21J	-0.37332	21K	0.18775	21L	0.17214	22A	-0.49252	22B	-0.18628	22C	-0.62712	22D	-0.25259	22E	0.14829	22	0.81342	23A	-0.95756	23B	-0.26007	23D	-0.35751
18902	A18902G	ORF1ab/nsp14	K288R	nonsyn	1	{"BA.5"}								-0.086965	20A	-0.22724	20B	1.02	20C	-0.98729	20E	0.046651	20G	-1.1798	20I	-0.17906	21C	-0.65924	21I	-0.12603	21J	-0.7035	21K	0.30119	21L	-0.046833	22A	-1.269	22B	0.41258	22C	-0.45489	22D	0.27519	22E	0.054396	22	1.1857	23A	0.023152	23B	-0.7399	23D	-0.90932
17766	C17766T	ORF1ab/nsp13	V510V	syn	1	{"BA.5"}								1.0375	20A	1.3333	20B	0.93011	20C	1.1348	20E	1.1058	20G	1.0141	20I	1.0426	21C	0.46398	21I	0.98566	21J	1.0134	21K	1.1058	21L	0.98407	22A	0.96207	22B	1.0788	22C	0.86609	22D	1.2531	22E	0.97567	22	0.71381	23A	0.92859	23B	0.80437	23D	0.6917
13243	T13243C	ORF1ab/nsp10	C73C	syn	1	{"BA.5"}								-0.79313	20A	-1.2703	20B	-0.055056	20C	0.20814	20E	-0.94671	20G	-0.013311	20I	-1.1383	21C	0.46015	21I	0.070465	21J	-1.1245	21K	-0.92699	21L	-1.261	22A	-1.2106	22B	-0.26109	22C	0.12811	22D	-0.84153	22E	-0.3106	22	-0.73801	23A	-0.32165	23B	-0.76126	23D	-0.84071
10650	C10650T	ORF1ab/nsp5	T199I	nonsyn	1	{"BA.5"}								-1.706	20A	-0.7365	20B	-1.538	20C	-0.8111	20E	-2.8645	20G	-0.99333	20I	-2.9201	21C	-2.3692	21I	-1.1051	21J	-1.2787	21K	-1.8054	21L	-1.9753	22A	-1.506	22B	-2.6653	22C	-3.3966	22D	-2.2434	22E	-0.93605	22	-2.1194	23A	-3.6865	23B	-1.0415	23D	-2.3528
10336	C10336T	ORF1ab/nsp5	A94A	syn	1	{"BA.5"}								-0.14304	20A	-0.90356	20B	-0.58247	20C	-0.55978	20E	-0.91855	20G	0.10528	20I	-0.26688	21C	-0.7598	21I	-0.0064639	21J	-0.38354	21K	-0.11646	21L	0.17868	22A	0.10341	22B	0.1016	22C	-0.10075	22D	0.58985	22E	-0.1057	22	-2.1194	23A	-0.13118	23B	0.42488	23D	-0.1556
8001	A8001G	ORF1ab/nsp3	D1761G	nonsyn	1	{"BA.5"}								0.98902	20A	-1.3259	20B	0.76873	20C	0.95862	20E	1.1453	20G	0.42968	20I	0.75921	21C	0.43937	21I	1.3091	21J	0.81285	21K	0.91026	21L	1.1519	22A	0.92825	22B	1.3628	22C	0.64372	22D	-0.82342	22E	0.50638	22	1.1857	23A	1.0217	23B	0.35872	23D	0.18929
7164	C7164A	ORF1ab/nsp3	T1482N	nonsyn	1	{"BA.5"}								-0.13849	20A	-0.82743	20B	0.3785	20C	-0.60646	20E	-0.58031	20G	-0.75242	20I	-0.65107	21C	-0.41601	21I	-1.2012	21J	-0.01295	21K	-0.95197	21L	0.31429	22A	0.23165	22B	-0.22852	22C	0.052438	22D	-0.58976	22E	0.52406	22	0.53164	23A	0.15054	23B	-0.51367	23D	-0.58302
1961	G1961C	ORF1ab/nsp2	A386P	nonsyn	1	{"BA.5"}								-3.7396	20A	-0.68013	20B	-0.54848	20C	-0.44997	20E	-0.30324	20G	-0.44525	20I	-1.1675	21C	-0.18784	21I	-0.81094	21J	-2.7284	21K	-1.7726	21L	-1.7714	22A	-0.45198	22B	-1.7632	22C	-0.55118	22D	-0.33229	22E	-0.93157	22	-0.22241	23A	-0.79244	23B	-0.26741	23D	-0.27385
1915	C1915T	ORF1ab/nsp2	R370R	syn	1	{"BA.5"}								-0.70839	20A	-0.46824	20B	-0.58247	20C	-0.8111	20E	-0.66724	20G	-0.48251	20I	-1.0331	21C	-0.42332	21I	-1.5571	21J	-0.72313	21K	-0.44532	21L	-0.57717	22A	-0.91824	22B	-0.77273	22C	-1.4507	22D	-0.63393	22E	-0.55038	22	-0.50997	23A	-0.642	23B	-1.0415	23D	-1.2542
1135	G1135A	ORF1ab/nsp2	K110K	syn	1	{"BA.5"}								-1.6453	20A	-1.9688	20B	-1.7458	20C	-1.5549	20E	-1.448	20G	-0.74527	20I	-0.83421	21C	-1.1513	21I	-1.2315	21J	-1.4485	21K	-1.3624	21L	-1.4757	22A	-1.9542	22B	-1.6654	22C	-2.1226	22D	-1.4803	22E	-1.5957	22	-1.2606	23A	-2.6341	23B	-1.2579	23D	-1.416
1130	G1130A	ORF1ab/nsp2	E109K	nonsyn	1	{"BA.5"}								-3.452	20A	-1.9688	20B	-0.64721	20C	-1.5549	20E	-0.34939	20G	-1.8439	20I	-3.0314	21C	-1.1513	21I	-2.3301	21J	-3.0579	21K	-3.9274	21L	-2.5743	22A	-1.9542	22B	-3.8626	22C	-2.1226	22D	-1.4803	22E	-2.6943	22	-1.2606	23A	-2.6341	23B	-1.2579	23D	-1.416
23825	C23825A	S	Q755K	nonsyn	1	{"BA.5"}								-4.4823	20A	-0.82743	20B	-0.72011	20C	-0.60646	20E	-0.58031	20G	-0.75242	20I	-1.7497	21C	-0.41601	21I	-1.2012	21J	-3.3802	21K	-2.5614	21L	-2.5189	22A	-0.86697	22B	-2.4257	22C	-1.0462	22D	-0.58976	22E	-1.4219	22	-0.56697	23A	-1.4589	23B	-0.51367	23D	-0.58302
23119	T23119C	S	H519H	syn	1	{"BA.5"}								0.68235	20A	-0.17165	20B	-0.055056	20C	-0.89047	20E	0.1519	20G	-1.1119	20I	0.89856	21C	1.3075	21I	0.40694	21J	0.76253	21K	0.4867	21L	0.42538	22A	0.73534	22B	0.69442	22C	0.46458	22D	0.25708	22E	1.2155	22	-0.73801	23A	1.0134	23B	-0.76126	23D	-0.84071
20770	A20770T	ORF1ab/nsp16	K38Stop	nonsyn	1	{"BA.5"}								-2.2241	20A	-0.64034	20B	-0.54766	20C	-0.37905	20E	-0.41367	20G	-0.58541	20I	-0.23623	21C	-0.28953	21I	-0.83158	21J	-1.6726	21K	-2.0095	21L	-1.7738	22A	-0.49252	22B	-1.7957	22C	-0.62712	22D	-0.25259	22E	-0.95032	22	-0.28519	23A	-0.95756	23B	-0.26007	23D	-0.35751
20769	T20769C	ORF1ab/nsp16	P37P	syn	1	{"BA.5"}								-0.88695	20A	-0.17165	20B	-1.1537	20C	0.20814	20E	-0.94671	20G	-1.1119	20I	-0.6275	21C	-0.63846	21I	-0.44036	21J	-0.61371	21K	-0.72632	21L	-2.8705	22A	-1.2106	22B	-1.3597	22C	-0.38272	22D	-0.84153	22E	-0.3106	22	-0.73801	23A	0.014824	23B	-0.76126	23D	-0.84071
13135	A13135T	ORF1ab/nsp10	P37P	syn	1	{"BA.5"}								-0.69806	20A	1.3056	20B	-0.54766	20C	-0.37905	20E	-0.41367	20G	-0.58541	20I	-0.23623	21C	-0.28953	21I	0.26703	21J	-0.37332	21K	-2.0095	21L	-1.7738	22A	-0.49252	22B	-0.69711	22C	-0.62712	22D	-0.25259	22E	-0.95032	22	-0.28519	23A	-0.95756	23B	-0.26007	23D	-0.35751
10528	T10528A	ORF1ab/nsp5	S158S	syn	1	{"BA.5"}								-1.5343	20A	-0.44705	20B	-0.37915	20C	-0.29593	20E	-0.32534	20G	-0.4039	20I	-1.0936	21C	-0.193	21I	-0.48736	21J	-0.50925	21K	-1.9871	21L	-1.5852	22A	-0.43344	22B	-0.57635	22C	-0.53634	22D	-0.22921	22E	-0.90673	22	-0.19041	23A	-0.63879	23B	-0.16936	23D	-0.24694
28809	G28809A	N	G179D	nonsyn	1	{"BA.5"}								0.14899	20A	-0.87023	20B	-0.64721	20C	-0.45624	20E	0.16144	20G	0.10203	20I	0.18744	21C	-0.052719	21I	-0.7207	21J	0.20782	21K	0.3353	21L	0.17725	22A	-0.34481	22B	0.21496	22C	-0.17671	22D	-0.38167	22E	-0.12933	22	-0.16195	23A	0.50142	23B	0.35149	23D	-1.416
23631	A23631T	S	Q690L	nonsyn	1	{"BA.5"}								0.48394	20A	0.9691	20B	1.0618	20C	0.71956	20E	-0.41367	20G	-0.58541	20I	0.61107	21C	-0.28953	21I	0.77786	21J	0.83971	21K	-2.0095	21L	-0.16433	22A	-0.49252	22B	0.60218	22C	-0.62712	22D	-0.25259	22E	0.14829	22	-0.28519	23A	0.14106	23B	-0.26007	23D	-0.35751
20385	T20385C	ORF1ab/nsp15	A255A	syn	1	{"BA.5"}								0.045601	20A	0.33917	20B	-1.1537	20C	0.20814	20E	0.1519	20G	0.49751	20I	-0.039712	21C	-0.63846	21I	-0.44036	21J	0.3721	21K	-0.55926	21L	-1.261	22A	-0.11196	22B	0.3267	22C	0.12811	22D	-0.84153	22E	0.27719	22	1.2079	23A	-0.32165	23B	-0.76126	23D	-0.84071
13371	T13371C	ORF1ab/nsp10	V116A	nonsyn	1	{"BA.5"}								-0.10747	20A	0.33917	20B	-1.1537	20C	0.20814	20E	-0.94671	20G	-1.1119	20I	-1.1383	21C	-0.63846	21I	0.070465	21J	-0.11902	21K	-0.41616	21L	-0.47256	22A	-1.2106	22B	-0.024703	22C	-1.4813	22D	0.25708	22E	1.2155	22	1.2079	23A	0.014824	23B	-0.76126	23D	0.2579
28537	A28537G	N	R88R	syn	1	{"BA.5"}								-0.18564	20A	-1.3259	20B	-0.078565	20C	0.11133	20E	-1.052	20G	-1.1798	20I	-0.17906	21C	-0.65924	21I	-0.12603	21J	-0.63204	21K	-0.088272	21L	0.14422	22A	-0.17036	22B	0.5418	22C	-0.45489	22D	-0.82342	22E	-0.28208	22	0.33845	23A	0.023152	23B	-0.7399	23D	-0.90932
11327	G11327A	ORF1ab/nsp6	A119T	nonsyn	1	{"BA.5"}								-1.2548	20A	-0.87023	20B	-0.64721	20C	-0.45624	20E	-0.34939	20G	-0.74527	20I	-0.46649	21C	-1.1513	21I	-1.2315	21J	-1.3001	21K	-0.70851	21L	-1.4757	22A	-0.85563	22B	-2.764	22C	-1.024	22D	-1.4803	22E	-2.6943	22	-0.16195	23A	-0.68816	23B	-1.2579	23D	-1.416
10937	G10937C	ORF1ab/nsp5	D295H	nonsyn	1	{"BA.5"}								-3.7396	20A	-0.68013	20B	-0.54848	20C	-0.44997	20E	-0.30324	20G	-0.44525	20I	-1.1675	21C	-0.18784	21I	-0.81094	21J	-2.7284	21K	-1.7726	21L	-1.7714	22A	-0.45198	22B	-1.7632	22C	-0.55118	22D	-0.33229	22E	-0.93157	22	-0.22241	23A	-0.79244	23B	-0.26741	23D	-0.27385
1532	T1532C	ORF1ab/nsp2	W243R	nonsyn	1	{"BA.5"}								-4.9978	20A	-1.2703	20B	-1.1537	20C	-0.89047	20E	-0.94671	20G	-1.1119	20I	-2.2369	21C	-0.63846	21I	-1.539	21J	-3.8326	21K	-3.1242	21L	-2.8705	22A	-1.2106	22B	-2.9691	22C	-1.4813	22D	-0.84153	22E	-1.92	22	-0.73801	23A	-1.9311	23B	-0.76126	23D	-0.84071
16323	C16323A	ORF1ab/nsp13	C29Stop	nonsyn	1	{"BA.5"}								-4.4823	20A	-0.82743	20B	-0.72011	20C	-0.60646	20E	-0.58031	20G	-0.75242	20I	-1.7497	21C	-0.41601	21I	-1.2012	21J	-3.3802	21K	-2.5614	21L	-2.5189	22A	-0.86697	22B	-2.4257	22C	-1.0462	22D	-0.58976	22E	-1.4219	22	-0.56697	23A	-1.4589	23B	-0.51367	23D	-0.58302
7643	G7643C	ORF1ab/nsp3	A1642P	nonsyn	1	{"BA.5"}								-2.1302	20A	-0.68013	20B	-0.54848	20C	-0.44997	20E	-0.30324	20G	-0.44525	20I	-1.1675	21C	-0.18784	21I	-0.81094	21J	-2.7284	21K	-0.67403	21L	-0.67281	22A	-0.45198	22B	-1.7632	22C	-0.55118	22D	-0.33229	22E	-0.93157	22	-0.22241	23A	-0.79244	23B	-0.26741	23D	-0.27385
28922	G28922T	N	A217S	nonsyn	1	{"BA.5"}								0.46089	20A	0.07463	20B	-0.084871	20C	0.069334	20E	0.56686	20G	-0.045687	20I	-0.34774	21C	-0.84415	21I	-0.48366	21J	0.64902	21K	0.48287	21L	0.40034	22A	-0.099886	22B	0.61007	22C	0.8954	22D	0.2911	22E	0.57856	22	0.97474	23A	0.25612	23B	-1.4635	23D	0.37834
20939	T20939C	ORF1ab/nsp16	L94P	nonsyn	1	{"BA.5"}								-4.9978	20A	-1.2703	20B	-1.1537	20C	-0.89047	20E	-0.94671	20G	-1.1119	20I	-2.2369	21C	-0.63846	21I	-1.539	21J	-3.8326	21K	-3.1242	21L	-2.8705	22A	-1.2106	22B	-2.9691	22C	-1.4813	22D	-0.84153	22E	-1.92	22	-0.73801	23A	-1.9311	23B	-0.76126	23D	-0.84071
15319	C15319T	ORF1ab/nsp12	P626S	nonsyn	1	{"BA.5"}								-3.3331	20A	-2.2028	20B	-1.538	20C	-2.757	20E	-2.8645	20G	-1.5811	20I	-2.9201	21C	-2.3692	21I	-3.503	21J	-3.7354	21K	-3.5633	21L	-2.8226	22A	-2.0169	22B	-3.4538	22C	-3.3966	22D	-2.2434	22E	-2.1598	22	-2.1194	23A	-3.6865	23B	-2.1401	23D	-2.3528
10925	T10925A	ORF1ab/nsp5	F291I	nonsyn	1	{"BA.5"}								-2.3816	20A	-0.44705	20B	-0.37915	20C	-0.29593	20E	0.77327	20G	-0.4039	20I	-1.0936	21C	-0.193	21I	-0.48736	21J	-2.1187	21K	-1.9871	21L	-1.5852	22A	-0.43344	22B	-1.675	22C	-0.53634	22D	-0.22921	22E	-0.90673	22	-0.19041	23A	-0.63879	23B	-0.16936	23D	-0.24694
9118	C9118T	ORF1ab/nsp4	D188D	syn	1	{"BA.5"}								-0.26553	20A	-0.5934	20B	-0.31421	20C	-0.55978	20E	-0.66724	20G	-0.48251	20I	-0.18576	21C	-0.42332	21I	-0.79492	21J	-0.15496	21K	-0.22395	21L	-0.38509	22A	-0.91824	22B	-0.31826	22C	-0.029291	22D	-0.046141	22E	-0.055688	22	-1.0208	23A	-0.39069	23B	0.057158	23D	0.21213
2485	T2485C	ORF1ab/nsp2	I560I	syn	1	{"BA.5"}								NA	NA	NA
24989	C24989T	S	P1143S	nonsyn	1	{"BA.5"}								-0.3208	20A	-1.692	20B	-1.538	20C	-2.757	20E	-1.7658	20G	-2.0919	20I	-1.2337	21C	-2.3692	21I	-0.93802	21J	-1.4667	21K	-1.0618	21L	0.79431	22A	0.49545	22B	0.22001	22C	0.15876	22D	-0.046141	22E	0.27379	22	-0.1735	23A	-0.46765	23B	0.057158	23D	0.48039
13447	T13447C	ORF1ab/nsp12	A2A	syn	1	{"BA.5"}								-0.2187	20A	-1.2703	20B	0.79224	20C	-0.89047	20E	0.1519	20G	-1.1119	20I	-2.2369	21C	0.46015	21I	0.85892	21J	0.1377	21K	-0.55926	21L	-0.47256	22A	-1.2106	22B	-0.57125	22C	-1.4813	22D	-0.84153	22E	-0.3106	22	-0.73801	23A	0.014824	23B	0.33735	23D	0.2579
10833	C10833T	ORF1ab/nsp5	A260V	nonsyn	1	{"BA.5"}								0.74748	20A	0.80942	20B	0.7844	20C	1.0931	20E	0.56953	20G	1.0435	20I	0.77374	21C	0.9266	21I	0.86648	21J	0.992	21K	0.77533	21L	0.25318	22A	0.25183	22B	0.4702	22C	0.57371	22D	0.32158	22E	0.5212	22	1.0161	23A	0.2453	23B	0.42488	23D	0.21213
29318	C29318T	N	Q349Stop	nonsyn	1	{"BA.5"}								-7.1397	20A	-3.3015	20B	-3.1474	20C	-2.757	20E	-2.8645	20G	-3.1906	20I	-4.5296	21C	-2.3692	21I	-3.503	21J	-5.9326	21K	-5.1727	21L	-5.0198	22A	-3.1155	22B	-5.0632	22C	-3.3966	22D	-2.2434	22E	-3.7693	22	-2.1194	23A	-3.6865	23B	-2.1401	23D	-2.3528
25605	A25605T	ORF3a	L71L	syn	1	{"BA.5"}								0.34084	20A	-0.64034	20B	1.3983	20C	-0.37905	20E	1.1958	20G	0.51321	20I	-0.23623	21C	0.80908	21I	-0.83158	21J	0.52462	21K	-0.91086	21L	0.17214	22A	0.60609	22B	0.40151	22C	-0.62712	22D	-0.25259	22E	0.14829	22	-0.28519	23A	0.14106	23B	-0.26007	23D	-0.35751
17611	A17611G	ORF1ab/nsp13	N459D	nonsyn	1	{"BA.5"}								-0.022007	20A	-1.3259	20B	0.43226	20C	-0.98729	20E	0.046651	20G	-0.08115	20I	-2.3763	21C	-0.65924	21I	-0.63686	21J	-0.067512	21K	0.36371	21L	0.30456	22A	1.1289	22B	0.08981	22C	-1.5535	22D	-0.82342	22E	0.054396	22	0.33845	23A	-0.82415	23B	-0.7399	23D	-0.90932
17525	A17525G	ORF1ab/nsp13	K430R	nonsyn	1	{"BA.5"}								-2.3829	20A	-1.3259	20B	-1.1772	20C	-0.98729	20E	0.046651	20G	-1.1798	20I	-1.2777	21C	-0.65924	21I	-1.7355	21J	-2.0534	21K	-3.1328	21L	-1.3818	22A	-1.269	22B	-2.9547	22C	-1.5535	22D	-0.82342	22E	-1.8915	22	-0.76016	23A	-1.9228	23B	-0.7399	23D	-0.90932
17523	G17523C	ORF1ab/nsp13	M429I	nonsyn	1	{"BA.5"}								-0.90643	20A	-0.68013	20B	-0.54848	20C	0.64865	20E	0.79537	20G	-0.44525	20I	-1.1675	21C	-0.18784	21I	-0.81094	21J	-0.78253	21K	-0.67403	21L	-0.67281	22A	-0.45198	22B	-1.7632	22C	0.54743	22D	-0.33229	22E	-0.93157	22	-0.22241	23A	-0.79244	23B	-0.26741	23D	-0.27385
16839	A16839G	ORF1ab/nsp13	E201E	syn	1	{"BA.5"}								-0.55831	20A	-1.3259	20B	0.43226	20C	1.2099	20E	0.046651	20G	-1.1798	20I	-0.43037	21C	-0.65924	21I	-1.7355	21J	-0.95482	21K	-0.93557	21L	-0.79405	22A	-0.17036	22B	0.08981	22C	0.39241	22D	-0.82342	22E	0.30571	22	-0.76016	23A	-1.9228	23B	-0.7399	23D	-0.90932
16567	A16567T	ORF1ab/nsp13	T111S	nonsyn	1	{"BA.5"}								-2.7349	20A	-0.64034	20B	-0.54766	20C	-0.37905	20E	-0.41367	20G	-0.58541	20I	-0.23623	21C	-0.28953	21I	-0.83158	21J	-2.7712	21K	-2.0095	21L	-1.7738	22A	-0.49252	22B	-1.7957	22C	-0.62712	22D	-0.25259	22E	-0.95032	22	-0.28519	23A	-0.95756	23B	-0.26007	23D	-0.35751
9596	T9596C	ORF1ab/nsp4	Y348H	nonsyn	1	{"BA.5"}								-0.28829	20A	0.33917	20B	0.45577	20C	0.71897	20E	-0.94671	20G	0.49751	20I	-0.6275	21C	-0.63846	21I	-0.44036	21J	0.51122	21K	-3.1242	21L	-1.7718	22A	-1.2106	22B	-1.8705	22C	-1.4813	22D	-0.84153	22E	-0.3106	22	-0.73801	23A	-0.83247	23B	-0.76126	23D	0.2579
917	C917T	ORF1ab/nsp2	Q38Stop	nonsyn	1	{"BA.5"}								-7.1397	20A	-3.3015	20B	-3.1474	20C	-2.757	20E	-2.8645	20G	-3.1906	20I	-4.5296	21C	-2.3692	21I	-3.503	21J	-5.9326	21K	-5.1727	21L	-5.0198	22A	-3.1155	22B	-5.0632	22C	-3.3966	22D	-2.2434	22E	-3.7693	22	-2.1194	23A	-3.6865	23B	-2.1401	23D	-2.3528
25942	T25942C	ORF3a	Y184H	nonsyn	1	{"BA.5"}								0.61165	20A	1.1276	20B	-1.1537	20C	0.20814	20E	0.66273	20G	-1.1119	20I	0.98194	21C	0.46015	21I	0.40694	21J	0.63332	21K	0.88312	21L	-0.1624	22A	-0.11196	22B	0.39815	22C	-1.4813	22D	0.25708	22E	0.78801	22	1.2079	23A	0.90213	23B	-0.76126	23D	0.2579
8008	T8008C	ORF1ab/nsp3	G1763G	syn	1	{"BA.5"}								-0.76372	20A	-0.17165	20B	-0.055056	20C	-0.89047	20E	0.1519	20G	-1.1119	20I	-2.2369	21C	0.46015	21I	-1.539	21J	-0.99938	21K	-0.92699	21L	-0.67323	22A	-1.2106	22B	-0.57125	22C	-0.38272	22D	-0.84153	22E	0.025875	22	0.36061	23A	0.014824	23B	-0.76126	23D	0.2579
7329	C7329T	ORF1ab/nsp3	A1537V	nonsyn	1	{"BA.5"}								-1.8667	20A	-2.2028	20B	-3.1474	20C	-1.6584	20E	-1.7658	20G	-3.1906	20I	-2.1317	21C	-2.3692	21I	-3.503	21J	-0.95588	21K	-3.2268	21L	-2.1866	22A	-3.1155	22B	-2.866	22C	-3.3966	22D	-2.2434	22E	-2.6706	22	-2.1194	23A	-2.5879	23B	-2.1401	23D	-2.3528
4575	C4575T	ORF1ab/nsp3	T619I	nonsyn	1	{"BA.5"}								-0.87633	20A	-1.3555	20B	-0.9502	20C	-0.55978	20E	-0.66724	20G	-0.79266	20I	-1.485	21C	-1.2706	21I	-1.8935	21J	-0.99814	21K	-0.88225	21L	-1.2132	22A	-0.91824	22B	-0.10035	22C	-0.99869	22D	-2.2434	22E	-0.82482	22	-2.1194	23A	-0.55103	23B	-1.0415	23D	-1.2542
3326	C3326T	ORF1ab/nsp3	Q203Stop	nonsyn	1	{"BA.5"}								-5.5303	20A	-3.3015	20B	-3.1474	20C	-2.757	20E	-2.8645	20G	-3.1906	20I	-4.5296	21C	-2.3692	21I	-3.503	21J	-5.9326	21K	-4.0741	21L	-5.0198	22A	-3.1155	22B	-3.9646	22C	-3.3966	22D	-2.2434	22E	-3.7693	22	-2.1194	23A	-3.6865	23B	-2.1401	23D	-2.3528
24926	T24926G	S	L1122V	nonsyn	1	{"BA.5"}								NA	NA	NA
22003	A22003T	S	K147N	nonsyn	1	{"BA.5"}								2.2043	20A	-0.64034	20B	1.3983	20C	0.71956	20E	0.68494	20G	1.024	20I	1.4984	21C	-0.28953	21I	0.77786	21J	0.83971	21K	-2.0095	21L	2.6207	22A	2.0724	22B	3.153	22C	2.4174	22D	-0.25259	22E	3.5605	22	0.81342	23A	-0.95756	23B	1.3494	23D	-0.35751
29419	A29419G	N	L382L	syn	1	{"BA.5"}								-0.27873	20A	0.62006	20B	-1.1772	20C	-0.98729	20E	-1.052	20G	-1.1798	20I	-0.43037	21C	-0.65924	21I	-0.63686	21J	-0.10752	21K	-0.7349	21L	-0.28322	22A	-0.17036	22B	-0.24666	22C	-1.5535	22D	0.27519	22E	0.054396	22	-0.76016	23A	0.27447	23B	0.35872	23D	0.18929
28170	C28170T	ORF8	P93S	nonsyn	1	{"BA.5"}								-1.446	20A	-1.692	20B	-1.538	20C	-2.757	20E	-2.8645	20G	-2.0919	20I	-1.9646	21C	-1.2706	21I	-1.3057	21J	-1.2979	21K	-1.6174	21L	-2.6219	22A	-2.0169	22B	-0.71938	22C	-2.298	22D	-2.2434	22E	-0.93605	22	-1.0208	23A	-0.74209	23B	-2.1401	23D	-1.2542
23018	G23018T	S	V486F	nonsyn	1	{"BA.5"}								NA	NA	NA
18239	A18239C	ORF1ab/nsp14	N67T	nonsyn	1	{"BA.5"}								-0.035558	20A	0.7039	20B	-0.25186	20C	-0.20201	20E	-0.22084	20G	-0.2635	20I	-0.76684	21C	-0.12661	21I	-0.45574	21J	0.086333	21K	-0.28498	21L	-0.19227	22A	-0.2117	22B	-0.075664	22C	-0.28251	22D	-0.11677	22E	1.1678	22	-0.12108	23A	-0.47073	23B	-0.10635	23D	-0.14156
15960	C15960A	ORF1ab/nsp12	A840A	syn	1	{"BA.5"}								0.71621	20A	-0.82743	20B	0.3785	20C	0.49216	20E	1.0291	20G	-0.75242	20I	1.0835	21C	-0.41601	21I	0.40827	21J	0.73063	21K	0.73443	21L	0.61657	22A	-0.86697	22B	0.61878	22C	0.052438	22D	0.50885	22E	0.18758	22	1.3789	23A	0.939	23B	-0.51367	23D	-0.58302
11348	A11348G	ORF1ab/nsp6	M126V	nonsyn	1	{"BA.5"}								-0.41808	20A	-1.3259	20B	0.76873	20C	-0.98729	20E	-1.052	20G	-1.1798	20I	-0.43037	21C	-0.65924	21I	-1.7355	21J	-0.44399	21K	-3.1328	21L	0.14422	22A	0.67694	22B	-0.38976	22C	-0.45489	22D	0.27519	22E	0.054396	22	-0.76016	23A	-0.31332	23B	-0.7399	23D	1.0366
5406	T5406C	ORF1ab/nsp3	I896T	nonsyn	1	{"BA.5"}								0.38207	20A	-0.17165	20B	0.45577	20C	-0.89047	20E	-0.94671	20G	-0.013311	20I	-0.29103	21C	0.97098	21I	-0.44036	21J	-0.46529	21K	1.2452	21L	0.74047	22A	0.73534	22B	0.24973	22C	0.46458	22D	1.1044	22E	-0.3106	22	-0.73801	23A	-0.32165	23B	0.33735	23D	0.2579
25578	C25578T	ORF3a	I62I	syn	1	{"BA.5"}								0.50184	20A	0.45975	20B	0.65924	20C	0.7395	20E	0.50283	20G	0.6161	20I	0.80316	21C	0.33882	21I	-0.20713	21J	-0.089072	21K	0.58619	21L	0.76401	22A	0.96207	22B	0.70825	22C	0.64646	22D	0.80116	22E	0.57454	22	0.71381	23A	0.77938	23B	0.80437	23D	0.21213
12049	T12049C	ORF1ab/nsp7	N69N	syn	1	{"BA.5"}								NA	NA	NA
3787	C3787T	ORF1ab/nsp3	Y356Y	syn	1	{"BA.5"}								0.73616	20A	0.63037	20B	0.51614	20C	0.79834	20E	0.89674	20G	0.98383	20I	0.89539	21C	0.19572	21I	0.30369	21J	0.66725	21K	0.78053	21L	0.66035	22A	0.64573	22B	0.86374	22C	0.61075	22D	0.15453	22E	0.76334	22	0.82503	23A	0.68292	23B	1.2939	23D	0.35523
27679	C27679T	ORF7a	L96F	nonsyn	1	{"BA.5"}								0.43123	20A	0.66884	20B	0.34908	20C	0.53883	20E	0.43138	20G	0.473	20I	0.60034	21C	0.46398	21I	0.16059	21J	-0.3014	21K	0.65329	21L	0.66035	22A	0.49545	22B	0.80893	22C	0.68095	22D	-0.046141	22E	0.49342	22	1.0161	23A	0.42435	23B	0.69315	23D	0.21213
27573	C27573T	ORF7a	S60S	syn	1	{"BA.5"}								-1.6143	20A	-1.3555	20B	-3.1474	20C	-2.757	20E	-2.8645	20G	-1.5811	20I	-1.3941	21C	-1.2706	21I	-2.4044	21J	-1.3579	21K	-1.7387	21L	-1.9753	22A	-2.0169	22B	-1.6959	22C	-1.4507	22D	-0.63393	22E	-1.3714	22	-1.0208	23A	-1.2886	23B	-1.0415	23D	-0.74338
22519	A22519T	S	R319S	nonsyn	1	{"BA.5"}								-3.8335	20A	-0.64034	20B	-0.54766	20C	-0.37905	20E	-0.41367	20G	-0.58541	20I	-1.3348	21C	-0.28953	21I	-0.83158	21J	-2.7712	21K	-2.0095	21L	-1.7738	22A	-0.49252	22B	-1.7957	22C	-0.62712	22D	-0.25259	22E	-0.95032	22	-0.28519	23A	-0.95756	23B	-0.26007	23D	-0.35751
12761	G12761T	ORF1ab/nsp9	D26Y	nonsyn	1	{"BA.5"}								-3.2185	20A	-3.0609	20B	-2.9181	20C	-2.4956	20E	-2.3776	20G	-1.6551	20I	-3.0103	21C	-1.9428	21I	-3.3169	21J	-3.3281	21K	-4.1519	21L	-2.1424	22A	-2.2971	22B	-3.1665	22C	-1.44	22D	-1.3183	22E	-2.7173	22	-1.2225	23A	-1.5897	23B	-0.36487	23D	-1.5676
12415	C12415T	ORF1ab/nsp8	N108N	syn	1	{"BA.5"}								-0.54531	20A	-1.3555	20B	-0.9502	20C	-0.35911	20E	-1.255	20G	-0.62561	20I	-0.7229	21C	-0.17201	21I	-0.2841	21J	-0.77932	21K	-0.29751	21L	-0.4247	22A	-0.55052	22B	-0.20338	22C	-0.45215	22D	-0.29746	22E	-0.47342	22	-1.0208	23A	-1.1216	23B	-0.19416	23D	-0.74338
21535	G21535T	ORF1ab/nsp16	D293Y	nonsyn	1	{"BA.5"}								-3.5412	20A	-3.0609	20B	-2.9181	20C	-2.4956	20E	-1.279	20G	-2.7537	20I	-3.0103	21C	-0.33332	21I	-3.3169	21J	-3.3281	21K	-4.1519	21L	-4.0883	22A	-2.2971	22B	-4.2651	22C	-2.5386	22D	-1.3183	22E	-1.6187	22	-1.2225	23A	-2.6883	23B	-1.4635	23D	-1.5676
12386	G12386T	ORF1ab/nsp8	D99Y	nonsyn	1	{"BA.5"}								-5.4871	20A	-3.0609	20B	-2.9181	20C	-2.4956	20E	-2.3776	20G	-2.7537	20I	-4.1089	21C	-1.9428	21I	-3.3169	21J	-4.6274	21K	-4.1519	21L	-4.0883	22A	-2.2971	22B	-4.2651	22C	-2.5386	22D	-1.3183	22E	-2.7173	22	-1.2225	23A	-2.6883	23B	-1.4635	23D	-1.5676
6928	T6928C	ORF1ab/nsp3	P1403P	syn	1	{"BA.5"}								-1.702	20A	-1.2703	20B	-1.1537	20C	0.20814	20E	-0.94671	20G	-0.013311	20I	-2.2369	21C	-0.63846	21I	-1.539	21J	-1.4347	21K	-3.1242	21L	-1.261	22A	-1.2106	22B	-1.0232	22C	-1.4813	22D	-0.84153	22E	-1.92	22	0.36061	23A	-1.9311	23B	-0.76126	23D	-0.84071
14126	A14126G	ORF1ab/nsp12	N228S	nonsyn	1	{"BA.5"}								NA	NA	NA
21143	C21143T	ORF1ab/nsp16	A162V	nonsyn	1	{"BA.5"}								-1.5906	20A	-2.2028	20B	-1.2015	20C	-1.6584	20E	-1.255	20G	-2.0919	20I	-1.8215	21C	-0.7598	21I	-1.5571	21J	-1.4667	21K	-1.2809	21L	-1.4089	22A	-2.0169	22B	-1.6292	22C	-1.4507	22D	-2.2434	22E	-2.1598	22	-2.1194	23A	-2.5879	23B	-2.1401	23D	-1.2542
17707	T17707C	ORF1ab/nsp13	S491P	nonsyn	1	{"BA.5"}								NA	NA	NA
16616	A16616C	ORF1ab/nsp13	N127T	nonsyn	1	{"BA.5"}								NA	NA	NA
12310	A12310G	ORF1ab/nsp8	Q73Q	syn	1	{"BA.5"}								NA	NA	NA
8956	C8956T	ORF1ab/nsp4	Y134Y	syn	1	{"BA.5"}								0.1278	20A	0.065845	20B	0.28656	20C	-0.35911	20E	0.18006	20G	0.52301	20I	0.085558	21C	1.0648	21I	-0.36748	21J	0.12884	21K	0.079565	21L	0.15633	22A	0.020025	22B	0.1242	22C	0.21433	22D	-0.046141	22E	-0.055688	22	0.44554	23A	0.027045	23B	0.057158	23D	0.35523
6037	C6037T	ORF1ab/nsp3	S1106S	syn	1	{"BA.5"}								-0.011228	20A	0.065845	20B	0.14841	20C	0.28752	20E	-0.15641	20G	-0.14604	20I	0.10517	21C	0.33882	21I	0.2106	21J	0.030963	21K	0.11049	21L	-0.099839	22A	-0.55052	22B	-0.086456	22C	-0.17771	22D	0.32158	22E	-0.63377	22	-1.0208	23A	0.027045	23B	-1.0415	23D	-0.74338
1523	C1523T	ORF1ab/nsp2	R240C	nonsyn	1	{"BA.5"}								NA	NA	NA
895	A895G	ORF1ab/nsp2	K30K	syn	1	{"BA.5"}								0.59606	20A	0.28358	20B	-0.078565	20C	0.11133	20E	0.046651	20G	0.76615	20I	0.45693	21C	-0.65924	21I	-0.12603	21J	0.46657	21K	0.36371	21L	0.56408	22A	1.1289	22B	1.1562	22C	0.64372	22D	-0.82342	22E	1.153	22	0.33845	23A	-0.31332	23B	-0.7399	23D	0.18929
625	T625G	ORF1ab/nsp1	N120K	nonsyn	1	{"BA.5"}								NA	NA	NA
27053	T27053C	M	S177S	syn	1	{"BA.5"}								-0.0073913	20A	-0.17165	20B	0.79224	20C	0.20814	20E	-0.94671	20G	-0.013311	20I	-0.039712	21C	0.46015	21I	0.070465	21J	-0.22167	21K	-0.55926	21L	0.17407	22A	0.98665	22B	0.3267	22C	0.46458	22D	-0.84153	22E	0.025875	22	-0.73801	23A	-0.32165	23B	0.33735	23D	-0.84071
27900	T27900C	ORF8	F3L	nonsyn	1	{"BA.5"}								1.5938	20A	1.2947	20B	1.0436	20C	1.0554	20E	1.2505	20G	1.286	20I	1.2596	21C	-0.63846	21I	1.026	21J	1.7547	21K	1.2946	21L	1.4734	22A	0.98665	22B	2.0998	22C	1.4631	22D	0.25708	22E	0.64491	22	0.87143	23A	0.63386	23B	0.33735	23D	-0.84071
9267	G9267T	ORF1ab/nsp4	S238I	nonsyn	1	{"BA.5"}								-3.5412	20A	-3.0609	20B	-2.9181	20C	-2.4956	20E	-2.3776	20G	-2.7537	20I	-3.0103	21C	-1.9428	21I	-3.3169	21J	-3.018	21K	-3.0532	21L	-2.9897	22A	-2.2971	22B	-4.2651	22C	-2.5386	22D	-1.3183	22E	-2.7173	22	-1.2225	23A	-2.6883	23B	-1.4635	23D	-1.5676
8989	T8989G	ORF1ab/nsp4	F145L	nonsyn	1	{"BA.5"}								-3.0089	20A	-0.3267	20B	-0.29662	20C	-0.20667	20E	-0.215	20G	-0.30158	20I	-0.87575	21C	-0.15054	21I	-0.4547	21J	-1.9576	21K	-1.2922	21L	-1.1647	22A	-0.25245	22B	-1.1635	22C	-0.34234	22D	-0.11324	22E	-0.51605	22	-0.11236	23A	-0.46778	23B	-0.098924	23D	-0.12489
23576	G23576A	S	A672T	nonsyn	1	{"BA.5"}								-1.5873	20A	-1.9688	20B	-1.7458	20C	-1.5549	20E	-1.448	20G	-1.8439	20I	-1.0855	21C	-1.1513	21I	-2.3301	21J	-1.6229	21K	-1.0942	21L	-2.0635	22A	-0.85563	22B	-1.0294	22C	-1.024	22D	-1.4803	22E	-1.5957	22	-1.2606	23A	-1.5355	23B	-1.2579	23D	-1.416
10679	T10679C	ORF1ab/nsp5	Y209H	nonsyn	1	{"BA.5"}								-3.8992	20A	-1.2703	20B	-1.1537	20C	0.20814	20E	-0.94671	20G	-1.1119	20I	-2.2369	21C	-0.63846	21I	-1.539	21J	-3.8326	21K	-3.1242	21L	-2.8705	22A	-1.2106	22B	-2.9691	22C	-1.4813	22D	-0.84153	22E	-1.92	22	-0.73801	23A	-1.9311	23B	-0.76126	23D	-0.84071
23476	A23476G	S	T638T	syn	1	{"BA.5"}								-0.034666	20A	-0.22724	20B	-1.1772	20C	0.11133	20E	-1.052	20G	-1.1798	20I	0.18867	21C	-0.65924	21I	-0.12603	21J	-0.067512	21K	0.16304	21L	-0.15806	22A	-1.269	22B	0.41258	22C	-1.5535	22D	-0.82342	22E	0.30571	22	-0.76016	23A	0.023152	23B	-0.7399	23D	0.18929
23389	T23389G	S	A609A	syn	1	{"BA.5"}								0.21002	20A	-0.3267	20B	-0.29662	20C	-0.20667	20E	-0.215	20G	0.79703	20I	-0.87575	21C	-0.15054	21I	-0.4547	21J	0.23964	21K	0.65371	21L	-1.1647	22A	-0.25245	22B	0.44591	22C	-0.34234	22D	-0.11324	22E	1.0934	22	-0.11236	23A	-0.46778	23B	-0.098924	23D	-0.12489
21077	T21077C	ORF1ab/nsp16	I140T	nonsyn	1	{"BA.5"}								NA	NA	NA
15672	G15672T	ORF1ab/nsp12	E744D	nonsyn	1	{"BA.5"}								0.87875	20A	0.65271	20B	0.57842	20C	0.80022	20E	0.98971	20G	1.0529	20I	0.89501	21C	1.2761	21I	0.53327	21J	0.98938	21K	0.59307	21L	0.92899	22A	0.83838	22B	0.93337	22C	0.82871	22D	0.2911	22E	-0.15232	22	-0.12387	23A	-0.29043	23B	-0.36487	23D	0.62965
5625	G5625T	ORF1ab/nsp3	C969F	nonsyn	1	{"BA.5"}								-6.5858	20A	-3.0609	20B	-2.9181	20C	-2.4956	20E	-2.3776	20G	-2.7537	20I	-4.1089	21C	-1.9428	21I	-3.3169	21J	-5.726	21K	-4.1519	21L	-4.0883	22A	-2.2971	22B	-4.2651	22C	-2.5386	22D	-1.3183	22E	-2.7173	22	-1.2225	23A	-2.6883	23B	-1.4635	23D	-1.5676
3839	G3839A	ORF1ab/nsp3	E374K	nonsyn	1	{"BA.5"}								-0.31656	20A	-0.87023	20B	0.20009	20C	0.054583	20E	0.16144	20G	-0.74527	20I	-0.32339	21C	-0.052719	21I	-1.2315	21J	-0.20147	21K	-0.63155	21L	-0.62838	22A	0.6107	22B	-0.25166	22C	0.58543	22D	-1.4803	22E	-0.29638	22	-1.2606	23A	-0.069124	23B	-1.2579	23D	-1.416
22988	G22988A	S	G476S	nonsyn	1	{"BA.5"}								1.0568	20A	0.5961	20B	0.4514	20C	0.64237	20E	1.26	20G	0.98934	20I	0.90039	21C	0.79458	21I	1.4765	21J	1.626	21K	-0.98295	21L	0.21892	22A	0.87897	22B	0.60333	22C	-0.17671	22D	1.6552	22E	0.80223	22	-0.16195	23A	1.5403	23B	0.35149	23D	-0.31744
24411	A24411T	S	D950V	nonsyn	1	{"BA.5"}								-2.2241	20A	-0.64034	20B	-0.54766	20C	-0.37905	20E	-0.41367	20G	-0.58541	20I	-0.23623	21C	-0.28953	21I	-0.83158	21J	-2.7712	21K	-2.0095	21L	-1.7738	22A	-0.49252	22B	-0.69711	22C	-0.62712	22D	-0.25259	22E	-0.95032	22	-0.28519	23A	-0.95756	23B	-0.26007	23D	-0.35751
16720	G16720T	ORF1ab/nsp13	E162Stop	nonsyn	1	{"BA.5"}								-5.4871	20A	-3.0609	20B	-2.9181	20C	-2.4956	20E	-2.3776	20G	-2.7537	20I	-4.1089	21C	-1.9428	21I	-3.3169	21J	-4.6274	21K	-4.1519	21L	-4.0883	22A	-2.2971	22B	-4.2651	22C	-2.5386	22D	-1.3183	22E	-2.7173	22	-1.2225	23A	-2.6883	23B	-1.4635	23D	-1.5676
8985	A8985T	ORF1ab/nsp4	D144V	nonsyn	1	{"BA.5"}								-2.2241	20A	-0.64034	20B	-0.54766	20C	-0.37905	20E	-0.41367	20G	-0.58541	20I	-0.23623	21C	-0.28953	21I	-0.83158	21J	-1.6726	21K	-2.0095	21L	-1.7738	22A	-0.49252	22B	-1.7957	22C	-0.62712	22D	-0.25259	22E	-0.95032	22	-0.28519	23A	-0.95756	23B	-0.26007	23D	-0.35751
7159	A7159G	ORF1ab/nsp3	L1480L	syn	1	{"BA.5"}								-0.77342	20A	-0.22724	20B	-1.1772	20C	0.11133	20E	-1.052	20G	-0.08115	20I	-1.2777	21C	-0.65924	21I	-1.7355	21J	-0.86384	21K	-0.29958	21L	-0.59338	22A	-1.269	22B	-0.38976	22C	0.055936	22D	-0.82342	22E	-0.7929	22	-0.76016	23A	-1.9228	23B	-0.7399	23D	-0.90932
1688	A1688C	ORF1ab/nsp2	I295L	nonsyn	1	{"BA.5"}								0.055414	20A	-0.39471	20B	-0.25186	20C	-0.20201	20E	-0.22084	20G	-0.2635	20I	-0.76684	21C	-0.12661	21I	-0.45574	21J	0.45406	21K	-1.3836	21L	0.31855	22A	-0.2117	22B	-0.075664	22C	-0.28251	22D	0.98184	22E	-0.44159	22	0.97753	23A	-0.47073	23B	-0.10635	23D	-0.14156
28423	G28423C	N	A50A	syn	1	{"BA.5"}								2.2543	20A	-0.68013	20B	-0.54848	20C	-0.44997	20E	-0.30324	20G	-0.44525	20I	-0.068904	21C	-0.18784	21I	-0.81094	21J	-0.33055	21K	2.5968	21L	2.7612	22A	1.9459	22B	2.8908	22C	2.5843	22D	2.2327	22E	2.0129	22	1.387	23A	2.6415	23B	1.6785	23D	2.2911
23775	G23775T	S	C738F	nonsyn	1	{"BA.5"}								-3.4503	20A	-3.0609	20B	-2.9181	20C	-2.4956	20E	-2.3776	20G	-2.7537	20I	-4.1089	21C	-1.9428	21I	-3.3169	21J	-3.1611	21K	-3.0532	21L	-4.0883	22A	-2.2971	22B	-2.6557	22C	-1.44	22D	-1.3183	22E	-2.7173	22	-1.2225	23A	-1.5897	23B	-1.4635	23D	-1.5676
17893	G17893C	ORF1ab/nsp13	A553P	nonsyn	1	{"BA.5"}								-1.1747	20A	-0.68013	20B	-0.54848	20C	-0.44997	20E	-0.30324	20G	-0.44525	20I	0.44192	21C	-0.18784	21I	-0.81094	21J	-2.7284	21K	-0.67403	21L	-0.16198	22A	-0.45198	22B	-1.7632	22C	0.54743	22D	-0.33229	22E	-0.93157	22	-0.22241	23A	-0.79244	23B	-0.26741	23D	-0.27385
14411	C14411T	ORF1ab/nsp12	T323I	nonsyn	1	{"BA.5"}								-4.7418	20A	-3.3015	20B	-3.1474	20C	-2.757	20E	-2.8645	20G	-3.1906	20I	-4.5296	21C	-2.3692	21I	-3.503	21J	-3.7354	21K	-5.1727	21L	-5.0198	22A	-3.1155	22B	-3.9646	22C	-3.3966	22D	-2.2434	22E	-3.7693	22	-2.1194	23A	-3.6865	23B	-2.1401	23D	-2.3528
11975	A11975T	ORF1ab/nsp7	T45S	nonsyn	1	{"BA.5"}								-2.7349	20A	-0.64034	20B	-0.54766	20C	-0.37905	20E	-0.41367	20G	-0.58541	20I	-0.23623	21C	-0.28953	21I	-0.83158	21J	-2.7712	21K	-2.0095	21L	-1.7738	22A	-0.49252	22B	-1.7957	22C	-0.62712	22D	-0.25259	22E	-0.95032	22	-0.28519	23A	-0.95756	23B	-0.26007	23D	-0.35751
4136	G4136C	ORF1ab/nsp3	V473L	nonsyn	1	{"BA.5"}								-1.5424	20A	-0.68013	20B	-0.54848	20C	-0.44997	20E	-0.30324	20G	-0.44525	20I	-1.1675	21C	-0.18784	21I	-0.81094	21J	-1.6298	21K	-0.16321	21L	-0.67281	22A	-0.45198	22B	-1.7632	22C	-0.55118	22D	-0.33229	22E	-0.93157	22	-0.22241	23A	-0.79244	23B	-0.26741	23D	-0.27385
3935	C3935T	ORF1ab/nsp3	Q406Stop	nonsyn	1	{"BA.5"}								-6.0411	20A	-3.3015	20B	-3.1474	20C	-2.757	20E	-2.8645	20G	-3.1906	20I	-4.5296	21C	-2.3692	21I	-3.503	21J	-4.834	21K	-5.1727	21L	-5.0198	22A	-3.1155	22B	-5.0632	22C	-3.3966	22D	-2.2434	22E	-3.7693	22	-2.1194	23A	-3.6865	23B	-2.1401	23D	-2.3528
3175	A3175G	ORF1ab/nsp3	Q152Q	syn	1	{"BA.5"}								-0.2311	20A	0.28358	20B	-1.1772	20C	0.11133	20E	0.046651	20G	0.42968	20I	0.021614	21C	-0.65924	21I	-0.63686	21J	-0.95482	21K	-0.088272	21L	0.05325	22A	0.67694	22B	0.34112	22C	-0.45489	22D	-0.82342	22E	0.054396	22	-0.76016	23A	-0.82415	23B	-0.7399	23D	0.18929
2785	T2785A	ORF1ab/nsp3	N22K	nonsyn	1	{"BA.5"}								-1.283	20A	-0.44705	20B	-0.37915	20C	-0.29593	20E	-0.32534	20G	0.69471	20I	0.0049924	21C	-0.193	21I	-0.48736	21J	-1.0201	21K	-0.88852	21L	-1.5852	22A	-0.43344	22B	-1.675	22C	-0.53634	22D	-0.22921	22E	-0.90673	22	-0.19041	23A	-0.63879	23B	-0.16936	23D	-0.24694
27583	G27583T	ORF7a	A64S	nonsyn	1	{"BA.5"}								0.31698	20A	-0.11643	20B	-0.52019	20C	0.3376	20E	0.33047	20G	-0.18879	20I	-0.13865	21C	-0.84415	21I	0.23847	21J	0.24271	21K	0.86542	21L	0.56567	22A	0.99873	22B	0.28875	22C	0.50593	22D	0.87889	22E	-0.15232	22	-0.12387	23A	0.53055	23B	-1.4635	23D	0.37834
7226	T7226C	ORF1ab/nsp3	F1503L	nonsyn	1	{"BA.5"}								-0.79313	20A	0.33917	20B	-1.1537	20C	0.20814	20E	-0.94671	20G	-0.013311	20I	-0.6275	21C	0.46015	21I	-1.539	21J	-1.2676	21K	-0.291	21L	-0.92454	22A	-1.2106	22B	-0.57125	22C	0.12811	22D	-0.84153	22E	-1.92	22	-0.73801	23A	-0.83247	23B	0.33735	23D	-0.84071
3655	T3655A	ORF1ab/nsp3	L312L	syn	1	{"BA.5"}								-1.283	20A	-0.44705	20B	-0.37915	20C	-0.29593	20E	-0.32534	20G	-0.4039	20I	-1.0936	21C	-0.193	21I	-0.48736	21J	-0.50925	21K	-1.9871	21L	-1.5852	22A	-0.43344	22B	-0.065526	22C	-0.53634	22D	-0.22921	22E	-0.90673	22	-0.19041	23A	-0.63879	23B	-0.16936	23D	-0.24694
25096	C25096T	S	N1178N	syn	1	{"BA.5"}								1.1054	20A	0.93266	20B	1.027	20C	0.7395	20E	0.7991	20G	0.74127	20I	1.0195	21C	0.84964	21I	1.2066	21J	1.3746	21K	0.81123	21L	1.1049	22A	0.9954	22B	1.0075	22C	0.31699	22D	0.89213	22E	1.0749	22	1.0161	23A	0.82433	23B	0.42488	23D	0.6917
4620	A4620T	ORF1ab/nsp3	Y634F	nonsyn	1	{"BA.5"}								-1.4357	20A	-0.64034	20B	0.55095	20C	-0.37905	20E	-0.41367	20G	-0.58541	20I	-0.23623	21C	-0.28953	21I	-0.83158	21J	-2.7712	21K	-0.91086	21L	-1.7738	22A	-0.49252	22B	-0.69711	22C	-0.62712	22D	-0.25259	22E	-0.95032	22	-0.28519	23A	-0.95756	23B	-0.26007	23D	0.74111
28443	C28443T	N	T57I	nonsyn	1	{"BA.5"}								-6.0411	20A	-3.3015	20B	-3.1474	20C	-2.757	20E	-2.8645	20G	-3.1906	20I	-4.5296	21C	-2.3692	21I	-3.503	21J	-5.9326	21K	-4.0741	21L	-5.0198	22A	-3.1155	22B	-5.0632	22C	-3.3966	22D	-2.2434	22E	-3.7693	22	-2.1194	23A	-3.6865	23B	-2.1401	23D	-2.3528
23068	T23068G	S	G502G	syn	1	{"BA.5"}								-1.0629	20A	-0.3267	20B	-0.29662	20C	-0.20667	20E	-0.215	20G	-0.30158	20I	-0.87575	21C	-0.15054	21I	-0.4547	21J	-0.85897	21K	-1.2922	21L	-0.0661	22A	0.84616	22B	-1.1635	22C	-0.34234	22D	-0.11324	22E	-0.51605	22	-0.11236	23A	-0.46778	23B	-0.098924	23D	-0.12489
22224	C22224T	S	S221L	nonsyn	1	{"BA.5"}								0.87626	20A	0.59037	20B	0.7844	20C	0.53883	20E	-0.29951	20G	0.85249	20I	1.2102	21C	0.46398	21I	0.38885	21J	1.3866	21K	0.73265	21L	-1.128	22A	-0.17103	22B	0.41327	22C	-0.029291	22D	-0.29746	22E	0.62519	22	0.27849	23A	1.2622	23B	-1.0415	23D	0.59162
21958	A21958G	S	E132E	syn	1	{"BA.5"}								-0.022007	20A	0.28358	20B	-0.078565	20C	-0.98729	20E	-1.052	20G	1.0175	20I	-0.43037	21C	-0.65924	21I	-1.7355	21J	-0.14919	21K	0.42255	21L	-0.15806	22A	-0.17036	22B	-0.24666	22C	0.055936	22D	-0.82342	22E	0.30571	22	-0.76016	23A	0.47514	23B	-0.7399	23D	0.70012
18442	A18442T	ORF1ab/nsp14	R135Stop	nonsyn	1	{"BA.5"}								-3.8335	20A	-0.64034	20B	-0.54766	20C	-0.37905	20E	-0.41367	20G	-0.58541	20I	-1.3348	21C	-0.28953	21I	-0.83158	21J	-2.7712	21K	-2.0095	21L	-1.7738	22A	-0.49252	22B	-1.7957	22C	-0.62712	22D	-0.25259	22E	-0.95032	22	-0.28519	23A	-0.95756	23B	-0.26007	23D	-0.35751
17414	C17414T	ORF1ab/nsp13	A393V	nonsyn	1	{"BA.5"}								-2.9056	20A	-3.3015	20B	-3.1474	20C	-2.757	20E	-2.8645	20G	-2.0919	20I	-2.1317	21C	-2.3692	21I	-1.8935	21J	-3.0994	21K	-2.7748	21L	-3.9212	22A	-2.0169	22B	-2.4982	22C	-3.3966	22D	-2.2434	22E	-1.572	22	-2.1194	23A	-3.6865	23B	-2.1401	23D	-1.2542
16756	C16756T	ORF1ab/nsp13	P174S	nonsyn	1	{"BA.5"}								-1.2962	20A	-0.16596	20B	-0.43937	20C	-1.6584	20E	-1.255	20G	-0.79266	20I	-0.59774	21C	-2.3692	21I	-1.1051	21J	-1.2787	21K	-1.2024	21L	-1.5233	22A	-1.506	22B	-2.1188	22C	-1.4507	22D	-0.63393	22E	-1.572	22	-2.1194	23A	-2.0771	23B	-2.1401	23D	-2.3528
16566	A16566T	ORF1ab/nsp13	A110A	syn	1	{"BA.5"}								-0.22263	20A	-0.64034	20B	0.55095	20C	-0.37905	20E	0.68494	20G	-0.58541	20I	0.27459	21C	0.80908	21I	-0.83158	21J	-0.37332	21K	-0.40004	21L	0.17214	22A	-0.49252	22B	-1.7957	22C	0.47149	22D	-0.25259	22E	-0.95032	22	-0.28519	23A	0.14106	23B	0.83854	23D	-0.35751
7012	T7012C	ORF1ab/nsp3	A1431A	syn	1	{"BA.5"}								-0.10747	20A	-0.17165	20B	-0.055056	20C	0.20814	20E	-0.94671	20G	-0.013311	20I	0.16096	21C	-0.63846	21I	-0.44036	21J	-0.33608	21K	-0.291	21L	0.84312	22A	-1.2106	22B	-1.3597	22C	0.12811	22D	0.25708	22E	0.47786	22	-0.73801	23A	-1.9311	23B	0.33735	23D	0.2579
2207	A2207C	ORF1ab/nsp2	I468L	nonsyn	1	{"BA.5"}								1.1246	20A	0.7039	20B	0.84675	20C	1.4074	20E	-0.22084	20G	-0.2635	20I	1.7981	21C	-0.12661	21I	0.64287	21J	0.59716	21K	0.81363	21L	0.31855	22A	-0.2117	22B	1.0229	22C	0.8161	22D	-0.11677	22E	0.65702	22	-0.12108	23A	0.62788	23B	-0.10635	23D	1.4679
26314	G26314A	E	V24M	nonsyn	1	{"BA.5"}								0.80033	20A	0.42905	20B	1.2987	20C	0.84304	20E	1.1169	20G	0.98934	20I	0.9759	21C	1.0459	21I	1.2808	21J	1.2159	21K	0.0044412	21L	0.33443	22A	-0.0083366	22B	-0.30723	22C	-0.51318	22D	0.12915	22E	0.44122	22	0.93666	23A	1.0295	23B	1.6865	23D	0.98185
24797	C24797T	S	P1079S	nonsyn	1	{"BA.5"}								0.041868	20A	0.065845	20B	-0.20298	20C	0.076208	20E	0.43138	20G	-0.24612	20I	0.065557	21C	-2.3692	21I	-0.0064639	21J	0.12884	21K	-0.20986	21L	-0.07106	22A	-0.40742	22B	0.45426	22C	-0.10075	22D	0.15453	22E	-0.55038	22	-1.0208	23A	-0.075609	23B	-0.53063	23D	-0.74338
11379	C11379T	ORF1ab/nsp6	A136V	nonsyn	1	{"BA.5"}								0.53024	20A	1.1412	20B	0.93011	20C	1.1748	20E	1.1429	20G	0.81677	20I	0.92148	21C	0.99806	21I	0.30369	21J	0.47261	21K	0.26101	21L	0.35082	22A	0.38104	22B	0.59629	22C	0.80811	22D	0.46468	22E	-0.47342	22	-0.1735	23A	0.16362	23B	-0.53063	23D	0.21213
6504	C6504T	ORF1ab/nsp3	A1262V	nonsyn	1	{"BA.5"}								-0.66429	20A	-0.25693	20B	-0.31421	20C	-0.8111	20E	-0.91855	20G	-0.79266	20I	-0.81599	21C	-2.3692	21I	-0.36748	21J	-0.75647	21K	-0.88225	21L	-0.44511	22A	0.020025	22B	-0.64435	22C	-0.45215	22D	-1.1448	22E	-0.82482	22	-1.0208	23A	-0.46765	23B	0.057158	23D	-0.1556
4901	C4901T	ORF1ab/nsp3	L728L	syn	1	{"BA.5"}								-0.23097	20A	-0.082575	20B	-0.74953	20C	-0.35911	20E	-0.031248	20G	-0.14604	20I	-0.55927	21C	-0.42332	21I	-0.36748	21J	-0.054881	21K	-0.25273	21L	-0.22403	22A	-0.28226	22B	-0.35366	22C	-0.029291	22D	-0.29746	22E	-0.40196	22	-0.50997	23A	-0.39069	23B	-1.0415	23D	-0.1556
28703	G28703T	N	D144Y	nonsyn	1	{"BA.5"}								0.60492	20A	1.05	20B	1.1595	20C	1.1679	20E	1.1778	20G	1.2166	20I	-1.4009	21C	1.0017	21I	1.0526	21J	0.47044	21K	0.66033	21L	0.87455	22A	0.10079	22B	0.514	22C	0.5969	22D	0.2911	22E	0.94629	22	-0.12387	23A	0.44717	23B	-1.4635	23D	0.041864
16289	C16289T	ORF1ab/nsp13	A18V	nonsyn	1	{"BA.5"}								1.3509	20A	1.2733	20B	1.0573	20C	1.2133	20E	0.84911	20G	1.6846	20I	0.67992	21C	0.76626	21I	1.3412	21J	1.4981	21K	1.6241	21L	1.0509	22A	0.69119	22B	1.6424	22C	1.5234	22D	0.58985	22E	-1.2043	22	0.44554	23A	0.68292	23B	0.56798	23D	0.35523
8583	T8583C	ORF1ab/nsp4	L10S	nonsyn	1	{"BA.5"}								-0.79313	20A	-1.2703	20B	-1.1537	20C	-0.89047	20E	-0.94671	20G	-1.1119	20I	-0.6275	21C	-0.63846	21I	-0.44036	21J	-0.6971	21K	-0.72632	21L	-0.92454	22A	-1.2106	22B	-0.13593	22C	-0.38272	22D	0.25708	22E	-1.92	22	-0.73801	23A	-1.9311	23B	-0.76126	23D	0.2579
5184	T5184C	ORF1ab/nsp3	L822P	nonsyn	1	{"BA.5"}								NA	NA	NA
4229	A4229G	ORF1ab/nsp3	T504A	nonsyn	1	{"BA.5"}								0.27038	20A	1.072	20B	-0.078565	20C	0.62215	20E	-1.052	20G	1.0175	20I	0.18867	21C	1.2867	21I	0.21044	21J	-0.029046	21K	0.53077	21L	0.44271	22A	-0.17036	22B	-0.010273	22C	0.64372	22D	-0.82342	22E	0.054396	22	-0.76016	23A	0.27447	23B	-0.7399	23D	0.18929
25511	C25511T	ORF3a	S40L	nonsyn	1	{"BA.5"}								0.9761	20A	0.70588	20B	0.34908	20C	1.286	20E	1.1429	20G	1.1789	20I	1.0273	21C	1.3443	21I	0.89148	21J	1.084	21K	0.99899	21L	0.90711	22A	0.64573	22B	0.702	22C	0.68095	22D	0.58985	22E	0.97567	22	0.27849	23A	1.0048	23B	1.2939	23D	1.1437
21046	G21046C	ORF1ab/nsp16	D130H	nonsyn	1	{"BA.5"}								-2.641	20A	-0.68013	20B	-0.54848	20C	-0.44997	20E	-0.30324	20G	-0.44525	20I	-1.1675	21C	-0.18784	21I	-0.81094	21J	-2.7284	21K	-0.67403	21L	-1.7714	22A	-0.45198	22B	-1.7632	22C	-0.55118	22D	-0.33229	22E	-0.93157	22	-0.22241	23A	-0.79244	23B	-0.26741	23D	-0.27385
20993	T20993C	ORF1ab/nsp16	I112T	nonsyn	1	{"BA.5"}								-0.42311	20A	-0.17165	20B	-1.1537	20C	0.20814	20E	0.1519	20G	-1.1119	20I	-0.29103	21C	-0.63846	21I	-0.44036	21J	0.05923	21K	-0.41616	21L	-0.67323	22A	-0.11196	22B	-1.0232	22C	-1.4813	22D	-0.84153	22E	-0.3106	22	-0.73801	23A	-1.9311	23B	-0.76126	23D	-0.84071
17852	C17852T	ORF1ab/nsp13	S539L	nonsyn	1	{"BA.5"}								-3.4262	20A	-1.692	20B	-1.2015	20C	-2.757	20E	-1.7658	20G	-1.5811	20I	-2.9201	21C	-2.3692	21I	-3.503	21J	-5.9326	21K	-2.9755	21L	-3.0739	22A	-3.1155	22B	-3.1173	22C	-3.3966	22D	-2.2434	22E	-3.7693	22	-2.1194	23A	-3.6865	23B	-2.1401	23D	-2.3528
17715	A17715T	ORF1ab/nsp13	I493I	syn	1	{"BA.5"}								-0.69806	20A	-0.64034	20B	1.0618	20C	-0.37905	20E	0.68494	20G	-0.58541	20I	-0.23623	21C	-0.28953	21I	-0.83158	21J	-1.6726	21K	-0.91086	21L	-1.7738	22A	-0.49252	22B	0.15019	22C	-0.62712	22D	-0.25259	22E	0.14829	22	-0.28519	23A	0.14106	23B	-0.26007	23D	-0.35751
10765	C10765T	ORF1ab/nsp5	Y237Y	syn	1	{"BA.5"}								-0.18604	20A	-0.25693	20B	0.14841	20C	-0.55978	20E	-0.29951	20G	-0.35735	20I	-0.35518	21C	-1.2706	21I	-0.13568	21J	-0.3086	21K	-0.15543	21L	-0.029387	22A	-0.28226	22B	-0.11443	22C	0.26697	22D	-0.63393	22E	-0.40196	22	-0.50997	23A	0.12014	23B	0.56798	23D	0.045073
7653	C7653T	ORF1ab/nsp3	T1645I	nonsyn	1	{"BA.5"}								-5.5303	20A	-3.3015	20B	-3.1474	20C	-2.757	20E	-2.8645	20G	-3.1906	20I	-4.5296	21C	-2.3692	21I	-3.503	21J	-5.9326	21K	-5.1727	21L	-3.4104	22A	-3.1155	22B	-5.0632	22C	-3.3966	22D	-2.2434	22E	-3.7693	22	-2.1194	23A	-3.6865	23B	-2.1401	23D	-2.3528
6840	C6840T	ORF1ab/nsp3	A1374V	nonsyn	1	{"BA.5"}								-0.49724	20A	-0.25693	20B	-0.43937	20C	-1.1476	20E	0.079978	20G	-0.62561	20I	-0.67942	21C	-0.42332	21I	-0.13568	21J	-0.14879	21K	-0.68407	21L	-0.78571	22A	-0.91824	22B	-0.92006	22C	-0.83164	22D	-0.63393	22E	-0.21391	22	-2.1194	23A	-1.7406	23B	-0.53063	23D	-0.1556
3966	C3966T	ORF1ab/nsp3	A416V	nonsyn	1	{"BA.5"}								-0.77842	20A	-0.25693	20B	-0.58247	20C	-0.8111	20E	-1.255	20G	-1.2446	20I	-0.38643	21C	-0.7598	21I	0.052377	21J	-0.5999	21K	-0.36052	21L	-1.088	22A	-2.0169	22B	-1.9277	22C	-0.99869	22D	-2.2434	22E	-1.8234	22	-2.1194	23A	-1.1216	23B	-2.1401	23D	-2.3528
1588	A1588G	ORF1ab/nsp2	E261E	syn	1	{"BA.5"}								1.4501	20A	0.87137	20B	1.3878	20C	0.11133	20E	0.89395	20G	1.2181	20I	1.5555	21C	0.9502	21I	1.4	21J	1.3897	21K	1.6955	21L	1.0518	22A	0.67694	22B	1.4147	22C	1.8805	22D	0.78602	22E	1.4043	22	1.4371	23A	0.91045	23B	0.35872	23D	1.4886
25139	T25139C	S	L1193L	syn	1	{"BA.5"}								1.4959	20A	1.1276	20B	1.2442	20C	0.71897	20E	0.66273	20G	1.453	20I	1.1304	21C	-0.63846	21I	1.026	21J	1.0727	21K	2.0519	21L	1.4734	22A	1.1873	22B	1.7582	22C	1.0836	22D	0.25708	22E	1.5765	22	0.87143	23A	0.90213	23B	-0.76126	23D	1.1052
22098	C22098T	S	P179L	nonsyn	1	{"BA.5"}								NA	NA	NA
5177	A5177C	ORF1ab/nsp3	T820P	nonsyn	1	{"BA.5"}								0.53084	20A	0.7039	20B	-0.25186	20C	-0.20201	20E	-0.22084	20G	0.83511	20I	-0.76684	21C	-0.12661	21I	-0.45574	21J	0.086333	21K	1.1814	21L	-0.19227	22A	-0.2117	22B	1.0229	22C	-0.28251	22D	-0.11677	22E	-0.44159	22	-0.12108	23A	-0.47073	23B	-0.10635	23D	0.95706
465	C465T	ORF1ab/nsp1	P67L	nonsyn	1	{"BA.5"}								-1.2075	20A	-2.2028	20B	-2.0488	20C	-2.757	20E	-1.7658	20G	-3.1906	20I	-1.8215	21C	-2.3692	21I	-1.5571	21J	-1.5138	21K	-0.91003	21L	-0.11454	22A	-2.0169	22B	-1.6292	22C	-0.56337	22D	-1.1448	22E	-1.3714	22	-2.1194	23A	-2.0771	23B	-2.1401	23D	-2.3528
29137	C29137T	N	D288D	syn	1	{"BA.2"}								-0.45137	20A	-0.46824	20B	-0.58247	20C	-0.8111	20E	-0.46657	20G	-1.2446	20I	-0.29546	21C	-0.42332	21I	-0.0064639	21J	-0.21888	21K	-0.48136	21L	-0.75714	22A	-1.506	22B	-0.82908	22C	-0.35206	22D	0.15453	22E	-0.72474	22	-0.50997	23A	-0.31923	23B	0.057158	23D	-0.74338
28321	T28321G	N	T16M	nonsyn	1	{"BA.2"}								NA	NA	NA
28320	C28320T	N	T16M	nonsyn	1	{"BA.2"}								0.015673	20A	-0.16596	20B	-0.20298	20C	0.46187	20E	1.0274	20G	0.6161	20I	0.50088	21C	1.1861	21I	0.38885	21J	0.11947	21K	0.036777	21L	-0.65037	22A	-0.71757	22B	-0.35366	22C	-0.45215	22D	-0.29746	22E	0.23807	22	-1.0208	23A	-1.7406	23B	-2.1401	23D	-2.3528
27691	A27691G	ORF7a	I100V	nonsyn	1	{"BA.2"}								-0.21571	20A	0.28358	20B	-1.1772	20C	0.62215	20E	-1.052	20G	-0.08115	20I	-0.17906	21C	-0.65924	21I	-0.63686	21J	-0.28577	21K	-0.088272	21L	-1.0454	22A	-0.17036	22B	-0.24666	22C	0.055936	22D	1.1225	22E	-0.7929	22	0.84928	23A	0.64219	23B	-0.7399	23D	-0.90932
27131	C27131A	M	N203K	nonsyn	1	{"BA.2"}								-4.4823	20A	-0.82743	20B	-0.72011	20C	-0.60646	20E	-0.58031	20G	-0.75242	20I	-1.7497	21C	-0.41601	21I	-1.2012	21J	-3.3802	21K	-2.5614	21L	-2.5189	22A	-0.86697	22B	-2.4257	22C	-1.0462	22D	-0.58976	22E	-1.4219	22	-0.56697	23A	-1.4589	23B	-0.51367	23D	-0.58302
26212	C26212T	ORF3a	P274S	nonsyn	1	{"BA.2"}								-0.93921	20A	-2.2028	20B	-1.538	20C	-1.1476	20E	-1.7658	20G	-3.1906	20I	-1.3941	21C	-0.7598	21I	-1.3057	21J	-0.4902	21K	-1.4591	21L	-0.44511	22A	-2.0169	22B	-1.4523	22C	-1.4507	22D	-0.63393	22E	-2.1598	22	-1.0208	23A	-0.39069	23B	-2.1401	23D	-2.3528
24697	G24697A	S	K1045K	syn	1	{"BA.2"}								-0.46087	20A	-1.9688	20B	-1.7458	20C	0.054583	20E	0.49791	20G	-1.8439	20I	-0.086998	21C	-1.1513	21I	-0.13292	21J	-0.69708	21K	-0.26382	21L	-0.0093409	22A	-0.34481	22B	-0.6437	22C	-1.024	22D	0.12915	22E	-0.29638	22	-1.2606	23A	-0.43685	23B	-1.2579	23D	-0.31744
23917	C23917T	S	V785V	syn	1	{"BA.2"}								-1.1813	20A	-1.692	20B	-2.0488	20C	-0.8111	20E	-2.8645	20G	-0.99333	20I	-1.8215	21C	-0.7598	21I	-1.1051	21J	-1.1704	21K	-1.4115	21L	-0.81513	22A	-1.506	22B	-0.98565	22C	-0.68854	22D	-2.2434	22E	-1.0612	22	-1.0208	23A	-0.642	23B	-1.0415	23D	-2.3528
23423	C23423T	S	P621S	nonsyn	1	{"BA.2"}								0.11091	20A	-0.46824	20B	-0.74953	20C	-0.19206	20E	-0.29951	20G	-1.5811	20I	0.19783	21C	-0.7598	21I	-0.0064639	21J	-0.0056904	21K	-0.48136	21L	-0.11454	22A	-0.40742	22B	-0.25101	22C	-0.10075	22D	0.89213	22E	1.3955	22	1.0995	23A	1.2479	23B	0.99543	23D	1.539
22775	G22775A	S	D405N	nonsyn	1	{"BA.2"}								-0.34584	20A	-0.87023	20B	-1.7458	20C	-1.5549	20E	-1.448	20G	-1.8439	20I	-0.63354	21C	-1.1513	21I	-0.38423	21J	-0.9538	21K	0.58348
22596	C22596T	S	T345I	nonsyn	1	{"BA.2"}								-4.0952	20A	-3.3015	20B	-2.0488	20C	-2.757	20E	-2.8645	20G	-3.1906	20I	-4.5296	21C	-2.3692	21I	-3.503	21J	-4.3232	21K	-5.1727	21L	-5.0198	22A	-2.0169	22B	-3.9646	22C	-3.3966	22D	-2.2434	22E	-2.6706	22	-2.1194	23A	-1.7406	23B	-1.0415	23D	-2.3528
20599	A20599G	ORF1ab/nsp15	I327V	nonsyn	1	{"BA.2"}								0.17178	20A	0.28358	20B	-1.1772	20C	0.11133	20E	0.55748	20G	0.42968	20I	0.18867	21C	0.9502	21I	0.46175	21J	0.043714	21K	-0.088272	21L	-0.046833	22A	0.34046	22B	0.18078	22C	-0.45489	22D	0.27519	22E	0.9417	22	0.33845	23A	0.023152	23B	-0.7399	23D	1.0366
15932	A15932G	ORF1ab/nsp12	Y830C	nonsyn	1	{"BA.2"}								-1.6569	20A	-0.22724	20B	-1.1772	20C	0.11133	20E	-1.052	20G	-1.1798	20I	-0.76684	21C	-0.65924	21I	-1.7355	21J	-1.6014	21K	-3.1328	21L	-1.0454	22A	-1.269	22B	-1.3453	22C	-1.5535	22D	-0.82342	22E	-1.8915	22	-0.76016	23A	-0.82415	23B	-0.7399	23D	-0.90932
15931	T15931C	ORF1ab/nsp12	Y830H	nonsyn	1	{"BA.2"}								1.1904	20A	0.67564	20B	0.45577	20C	0.20814	20E	0.66273	20G	0.83399	20I	-0.29103	21C	-0.63846	21I	0.85892	21J	1.4197	21K	0.84608	21L	0.79311	22A	1.4975	22B	1.81	22C	0.46458	22D	0.25708	22E	0.64491	22	-0.73801	23A	0.26614	23B	0.84817	23D	0.76872
14786	C14786T	ORF1ab/nsp12	A448V	nonsyn	1	{"BA.2"}								0.48636	20A	1.2311	20B	0.65924	20C	1.3539	20E	1.2131	20G	1.6216	20I	0.40491	21C	0.76626	21I	0.25823	21J	0.44581	21K	0.5344	21L	-0.29243	22A	0.25183	22B	0.68301	22C	0.31699	22D	-0.046141	22E	0.12256	22	-2.1194	23A	-0.46765	23B	-0.19416	23D	-0.40691
13517	C13517T	ORF1ab/nsp12	T25I	nonsyn	1	{"BA.2"}								1.1022	20A	1.068	20B	0.93011	20C	0.79834	20E	0.9422	20G	0.95258	20I	1.1775	21C	0.67529	21I	0.98566	21J	1.1175	21K	0.99061	21L	1.156	22A	1.1472	22B	1.2339	22C	1.2185	22D	0.58985	22E	0.82586	22	0.82503	23A	0.96743	23B	1.2272	23D	1.0812
12556	A12556C	ORF1ab/nsp8	E155D	nonsyn	1	{"BA.2"}								1.2374	20A	-0.39471	20B	0.84675	20C	-0.20201	20E	-0.22084	20G	1.6824	20I	0.84259	21C	0.972	21I	1.1537	21J	0.59716	21K	1.1814	21L	1.6536	22A	1.3977	22B	-0.075664	22C	0.8161	22D	0.98184	22E	-0.44159	22	-0.12108	23A	0.62788	23B	-0.10635	23D	-0.14156
12554	G12554A	ORF1ab/nsp8	E155N	nonsyn	1	{"BA.1", "BA.2"}								0.17833	20A	-0.022935	20B	-0.13638	20C	-0.45624	20E	0.16144	20G	-0.23444	20I	0.013085	21C	-0.052719	21I	-0.38423	21J	-0.43327	21K	-0.16618	21L	0.6709	22A	-0.85563	22B	1.0427	22C	1.0129	22D	0.71694	22E	-1.0848	22	-1.2606	23A	-0.43685	23B	-0.15934	23D	-1.416
8645	C8645A	ORF1ab/nsp4	H31N	nonsyn	1	{"BA.2"}								-1.5379	20A	0.27118	20B	-0.72011	20C	-0.60646	20E	-0.58031	20G	-0.75242	20I	-0.14025	21C	-0.41601	21I	-1.2012	21J	-1.4343	21K	-2.5614	21L	-1.4203	22A	0.23165	22B	-2.4257	22C	-1.0462	22D	-0.58976	22E	-1.4219	22	-0.56697	23A	-0.36028	23B	-0.51367	23D	-0.58302
4893	C4893T	ORF1ab/nsp3	T725I	nonsyn	1	{"BA.2"}								0.78796	20A	0.63037	20B	0.4635	20C	0.37849	20E	1.0274	20G	0.81677	20I	0.83173	21C	0.67529	21I	0.50436	21J	0.77302	21K	0.73265	21L	1.0647	22A	0.64573	22B	0.63054	22C	0.97286	22D	0.46468	22E	0.80545	22	0.44554	23A	0.73231	23B	1.0788	23D	0.21213
4890	C4890T	ORF1ab/nsp3	T724I	nonsyn	1	{"BA.2"}								0.53117	20A	0.36211	20B	0.85991	20C	0.53883	20E	0.69089	20G	0.77973	20I	0.62373	21C	0.46398	21I	0.30369	21J	0.44241	21K	0.60494	21L	0.50563	22A	0.64573	22B	0.64392	22C	0.45356	22D	-0.046141	22E	0.12256	22	0.077817	23A	0.54758	23B	0.56798	23D	0.48039
1462	G1462A	ORF1ab/nsp2	K219K	syn	1	{"BA.2"}								-0.36515	20A	0.42905	20B	-0.13638	20C	-1.5549	20E	-1.448	20G	-0.23444	20I	-0.63354	21C	0.79458	21I	-1.2315	21J	-0.58984	21K	-0.16618	21L	-0.30561	22A	-0.0083366	22B	-0.055918	22C	-1.024	22D	-1.4803	22E	-0.29638	22	0.93666	23A	-1.5355	23B	0.35149	23D	-1.416
1134	A1134G	ORF1ab/nsp2	K110R	nonsyn	1	{"BA.2"}								-0.41808	20A	0.28358	20B	0.43226	20C	-0.98729	20E	-1.052	20G	-0.08115	20I	0.18867	21C	-0.65924	21I	-0.63686	21J	-0.7035	21K	-1.5234	21L	-1.3818	22A	-1.269	22B	0.26416	22C	0.055936	22D	-0.82342	22E	0.50638	22	-0.76016	23A	0.47514	23B	-0.7399	23D	-0.90932
1122	C1122T	ORF1ab/nsp2	P106L	nonsyn	1	{"BA.2"}								-0.93113	20A	-1.3555	20B	-0.58247	20C	-1.6584	20E	-0.91855	20G	-1.2446	20I	-0.97421	21C	-0.7598	21I	-1.3057	21J	-0.95588	21K	-0.91003	21L	-0.84543	22A	-1.1696	22B	-0.8888	22C	-0.56337	22D	-1.1448	22E	-0.47342	22	-0.1735	23A	-0.85331	23B	-2.1401	23D	-0.74338
25996	G25996T	ORF3a	V202L	nonsyn	1	{"BA.2"}								0.94633	20A	1.05	20B	1.0892	20C	0.93837	20E	1.336	20G	1.2893	20I	1.0558	21C	0.76529	21I	0.72618	21J	1.0731	21K	0.97804	21L	0.44431	22A	0.41094	22B	0.4798	22C	0.29462	22D	0.2911	22E	0.71671	22	-0.12387	23A	0.74566	23B	0.93441	23D	0.37834
24794	G24794A	S	A1078T	nonsyn	1	{"BA.2"}								-0.37348	20A	-0.022935	20B	-0.13638	20C	0.054583	20E	0.16144	20G	-0.74527	20I	-0.19822	21C	0.45811	21I	-0.38423	21J	-0.58984	21K	-0.21381	21L	-0.72846	22A	-0.85563	22B	-0.36607	22C	-0.17671	22D	0.12915	22E	-0.74837	22	0.34888	23A	0.41045	23B	-1.2579	23D	-0.31744
24391	T24391C	S	S943S	syn	1	{"BA.2"}								-1.0275	20A	-1.2703	20B	-1.1537	20C	-0.89047	20E	-0.94671	20G	-1.1119	20I	-0.29103	21C	-0.63846	21I	-1.539	21J	-0.99938	21K	-1.1783	21L	-0.47256	22A	-1.2106	22B	-0.57125	22C	-0.38272	22D	-0.84153	22E	-1.92	22	0.36061	23A	-1.9311	23B	-0.76126	23D	-0.84071
15897	A15897G	ORF1ab/nsp12	L819L	syn	1	{"BA.2"}								-1.48	20A	-0.22724	20B	-1.1772	20C	-0.98729	20E	-1.052	20G	-1.1798	20I	-1.2777	21C	-0.65924	21I	-0.63686	21J	-1.8021	21K	-1.5234	21L	-0.79405	22A	-1.269	22B	-1.0088	22C	-1.5535	22D	-0.82342	22E	-1.8915	22	-0.76016	23A	-0.82415	23B	0.35872	23D	-0.90932
14747	A14747G	ORF1ab/nsp12	E435G	nonsyn	1	{"BA.2"}								-0.67207	20A	0.28358	20B	-0.078565	20C	0.11133	20E	-1.052	20G	-1.1798	20I	-1.2777	21C	-0.65924	21I	0.46175	21J	-0.56535	21K	-0.42474	21L	-1.8927	22A	-0.17036	22B	-0.75749	22C	-0.45489	22D	0.27519	22E	-1.8915	22	-0.76016	23A	-0.82415	23B	-0.7399	23D	0.18929
10738	T10738C	ORF1ab/nsp5	N228N	syn	1	{"BA.2"}								0.82818	20A	0.33917	20B	0.45577	20C	0.20814	20E	0.1519	20G	1.286	20I	0.80759	21C	-0.63846	21I	1.1691	21J	0.92958	21K	0.53935	21L	0.42538	22A	0.98665	22B	0.83752	22C	0.91656	22D	0.25708	22E	0.78801	22	0.36061	23A	0.77696	23B	0.33735	23D	1.1052
1190	C1190T	ORF1ab/nsp2	P129S	nonsyn	1	{"BA.2"}								0.92082	20A	1.1174	20B	1.1153	20C	0.37849	20E	0.89674	20G	0.77973	20I	1.0273	21C	0.9266	21I	0.78749	21J	0.927	21K	0.92537	21L	0.85792	22A	0.85482	22B	0.95053	22C	0.89387	22D	0.32158	22E	0.95813	22	0.71381	23A	0.82433	23B	0.42488	23D	0.48039
14919	C14919T	ORF1ab/nsp12	V493V	syn	1	{"BA.2"}								-0.4715	20A	-0.25693	20B	-0.58247	20C	-0.55978	20E	-0.46657	20G	-0.62561	20I	-0.63774	21C	-0.42332	21I	-0.79492	21J	-0.47303	21K	-0.44532	21L	-0.4247	22A	-0.40742	22B	-0.57455	22C	-0.029291	22D	0.15453	22E	-0.47342	22	-0.1735	23A	-0.39069	23B	-0.53063	23D	0.045073
27461	T27461G	ORF7a	F23C	nonsyn	1	{"BA.2"}								NA	NA	NA
25393	A25393T	ORF3a	M1L	nonsyn	1	{"BA.2"}								-0.61467	20A	-0.64034	20B	-0.54766	20C	-0.37905	20E	-0.41367	20G	-0.58541	20I	-1.3348	21C	-0.28953	21I	-0.83158	21J	-0.37332	21K	-0.40004	21L	0.17214	22A	0.60609	22B	-1.7957	22C	0.47149	22D	-0.25259	22E	-0.95032	22	-0.28519	23A	-0.95756	23B	-0.26007	23D	-0.35751
24990	C24990T	S	P1143L	nonsyn	1	{"BA.2"}								0.08065	20A	-1.1042	20B	-0.58247	20C	-1.6584	20E	-0.29951	20G	-2.0919	20I	-0.7229	21C	-1.2706	21I	-1.3057	21J	-0.44782	21K	0.047647	21L	0.82951	22A	0.5981	22B	0.46226	22C	-0.029291	22D	0.58985	22E	0.94027	22	-1.0208	23A	0.027045	23B	-0.19416	23D	0.35523
23188	C23188T	S	N542N	syn	1	{"BA.2"}								-0.59869	20A	-0.5934	20B	-0.31421	20C	-0.55978	20E	-1.255	20G	-0.35735	20I	-0.48651	21C	0.19572	21I	-0.66976	21J	-0.75647	21K	-0.8289	21L	-0.27489	22A	-0.28226	22B	-0.71938	22C	-0.26109	22D	-0.046141	22E	-0.40196	22	-1.0208	23A	-0.74209	23B	-0.19416	23D	-0.1556
21567	T21567A	S	F2Y	nonsyn	1	{"BA.2"}								-1.5343	20A	-0.44705	20B	-0.37915	20C	-0.29593	20E	-0.32534	20G	-0.4039	20I	-1.0936	21C	-0.193	21I	-0.48736	21J	-1.0201	21K	-0.88852	21L	-0.48657	22A	-0.43344	22B	-1.675	22C	-0.53634	22D	-0.22921	22E	-0.90673	22	-0.19041	23A	-0.63879	23B	-0.16936	23D	-0.24694
21138	G21138T	ORF1ab/nsp16	K160N	nonsyn	1	{"BA.2"}								-3.5412	20A	-1.9623	20B	-2.9181	20C	-2.4956	20E	-2.3776	20G	-2.7537	20I	-3.0103	21C	-1.9428	21I	-2.2183	21J	-3.3281	21K	-4.1519	21L	-4.0883	22A	-2.2971	22B	-4.2651	22C	-1.44	22D	-1.3183	22E	-1.6187	22	-1.2225	23A	-2.6883	23B	-1.4635	23D	-1.5676
18652	C18652T	ORF1ab/nsp14	R205C	nonsyn	1	{"BA.2"}								-0.43654	20A	0.19506	20B	-0.011929	20C	-0.19206	20E	0.69089	20G	-0.79266	20I	-1.5851	21C	-1.2706	21I	-0.45845	21J	0.48901	21K	-2.3395	21L	-5.0198	22A	-3.1155	22B	-3.4538	22C	-2.298	22D	-2.2434	22E	-1.0612	22	-2.1194	23A	-2.0771	23B	0.057158	23D	-1.2542
17474	C17474T	ORF1ab/nsp13	T413I	nonsyn	1	{"BA.2"}								0.56419	20A	0.66884	20B	0.61378	20C	0.37849	20E	0.27103	20G	0.24343	20I	0.69079	21C	0.46398	21I	0.64016	21J	0.45594	21K	0.52102	21L	0.64661	22A	0.85482	22B	0.46226	22C	1.1781	22D	0.80116	22E	0.69665	22	1.0995	23A	0.42435	23B	0.25783	23D	0.045073
13899	T13899C	ORF1ab/nsp12	D153D	syn	1	{"BA.2"}								-0.06335	20A	0.67564	20B	-0.055056	20C	-0.89047	20E	0.1519	20G	-0.013311	20I	-0.29103	21C	0.46015	21I	-0.44036	21J	0.05923	21K	-0.17977	21L	0.073987	22A	0.39887	22B	-0.024703	22C	-1.4813	22D	-0.84153	22E	-0.82142	22	-0.73801	23A	-0.83247	23B	1.1846	23D	-0.84071
10223	T10223C	ORF1ab/nsp5	L57L	syn	1	{"BA.2"}								-1.2366	20A	-0.17165	20B	-1.1537	20C	-0.89047	20E	-0.94671	20G	-0.013311	20I	-0.6275	21C	-0.63846	21I	0.070465	21J	-0.88815	21K	-1.1783	21L	-1.7718	22A	-1.2106	22B	-1.8705	22C	-1.4813	22D	-0.84153	22E	-0.82142	22	-0.73801	23A	-1.9311	23B	-0.76126	23D	-0.84071
9049	G9049C	ORF1ab/nsp4	K165N	nonsyn	1	{"BA.2"}								-0.79521	20A	-0.68013	20B	0.55013	20C	-0.44997	20E	0.79537	20G	-0.44525	20I	-1.1675	21C	-0.18784	21I	0.28767	21J	-1.6298	21K	-0.16321	21L	-0.16198	22A	-0.45198	22B	-1.7632	22C	-0.55118	22D	-0.33229	22E	-0.93157	22	0.87621	23A	-0.79244	23B	-0.26741	23D	-0.27385
4881	G4881T	ORF1ab/nsp3	S721I	nonsyn	1	{"BA.2"}								-1.3763	20A	-1.9623	20B	-1.8195	20C	-2.4956	20E	-1.279	20G	-1.6551	20I	-1.544	21C	-0.33332	21I	-1.7074	21J	-1.8759	21K	-0.93298	21L	-0.23815	22A	-2.2971	22B	-1.5571	22C	-0.59268	22D	-1.3183	22E	-1.6187	22	-0.12387	23A	-0.4911	23B	-1.4635	23D	0.37834
2494	A2494G	ORF1ab/nsp2	E563E	syn	1	{"BA.2"}								NA	NA	NA
666	G666A	ORF1ab/nsp1	R134H	nonsyn	1	{"BA.2"}								NA	NA	NA
28093	C28093T	ORF8	S67F	nonsyn	1	{"BA.2"}								1.7152	20A	1.6038	20B	1.8565	20C	1.7316	20E	1.8269	20G	1.8134	20I	1.7675	21C	1.8355	21I	1.7802	21J	1.7758	21K	1.4955	21L	1.486	22A	1.7443	22B	1.7247	22C	1.7567	22D	1.5633	22E	1.7155	22	1.9236	23A	1.8547	23B	1.9708	23D	1.7247
26383	G26383A	E	V47I	nonsyn	1	{"BA.2"}								-3.285	20A	-1.9688	20B	-1.7458	20C	-1.5549	20E	-1.448	20G	-1.8439	20I	-3.0314	21C	-1.1513	21I	-1.2315	21J	-3.0579	21K	-2.3179	21L	-2.5743	22A	-1.9542	22B	-3.8626	22C	-2.1226	22D	-1.4803	22E	-2.6943	22	-1.2606	23A	-2.6341	23B	-1.2579	23D	-1.416
24916	A24916C	S	E1118D	nonsyn	1	{"BA.2"}								NA	NA	NA
24314	G24314A	S	E918K	nonsyn	1	{"BA.2"}								-2.4826	20A	-1.9688	20B	-1.7458	20C	-1.5549	20E	-1.448	20G	-1.8439	20I	-3.0314	21C	-1.1513	21I	-2.3301	21J	-2.1024	21K	-2.3179	21L	-3.6729	22A	-1.9542	22B	-1.6654	22C	-1.024	22D	-1.4803	22E	-1.5957	22	-1.2606	23A	-2.6341	23B	-1.2579	23D	-1.416
24313	T24313A	S	Y917Stop	nonsyn	1	{"BA.2"}								-3.4802	20A	-0.44705	20B	-0.37915	20C	-0.29593	20E	-0.32534	20G	-0.4039	20I	-1.0936	21C	-0.193	21I	-0.48736	21J	-2.1187	21K	-1.9871	21L	-1.5852	22A	-0.43344	22B	-1.675	22C	-0.53634	22D	-0.22921	22E	-0.90673	22	-0.19041	23A	-0.63879	23B	-0.16936	23D	-0.24694
24099	C24099T	S	A846V	nonsyn	1	{"BA.2"}								0.28742	20A	0.30947	20B	0.28656	20C	0.28752	20E	1.0674	20G	0.70126	20I	0.53934	21C	0.46398	21I	-0.068984	21J	0.4492	21K	-0.3444	21L	0.036426	22A	0.25183	22B	-0.019765	22C	-0.029291	22D	-0.63393	22E	0.90357	22	0.82503	23A	0.45661	23B	-0.53063	23D	0.59162
19790	T19790C	ORF1ab/nsp15	L57P	nonsyn	1	{"BA.2"}								-2.2898	20A	-1.2703	20B	-1.1537	20C	-0.89047	20E	-0.94671	20G	-1.1119	20I	-2.2369	21C	-0.63846	21I	-1.539	21J	-1.8867	21K	-1.1783	21L	-1.7718	22A	-1.2106	22B	-2.9691	22C	-1.4813	22D	-0.84153	22E	-1.92	22	-0.73801	23A	-1.9311	23B	-0.76126	23D	-0.84071
18129	C18129T	ORF1ab/nsp14	D30D	syn	1	{"BA.2"}								0.56057	20A	0.59037	20B	0.28656	20C	0.7395	20E	0.7991	20G	0.70126	20I	0.60034	21C	0.028661	21I	0.64016	21J	0.44241	21K	0.57349	21L	0.66035	22A	0.54809	22B	0.56802	22C	0.49523	22D	0.70107	22E	0.46485	22	1.4359	23A	0.32081	23B	1.0788	23D	0.6917
16190	A16190G	ORF1ab/nsp12	E916G	nonsyn	1	{"BA.2"}								-5.0909	20A	-1.3259	20B	-1.1772	20C	-0.98729	20E	-1.052	20G	-1.1798	20I	-2.3763	21C	-0.65924	21I	-1.7355	21J	-3.9993	21K	-3.1328	21L	-2.9913	22A	-1.269	22B	-2.9547	22C	-1.5535	22D	-0.82342	22E	-1.8915	22	-0.76016	23A	-1.9228	23B	-0.7399	23D	-0.90932
15979	A15979T	ORF1ab/nsp12	I846F	nonsyn	1	{"BA.2"}								-2.7349	20A	-0.64034	20B	-0.54766	20C	-0.37905	20E	-0.41367	20G	-0.58541	20I	-1.3348	21C	-0.28953	21I	-0.83158	21J	-2.7712	21K	-2.0095	21L	-1.7738	22A	-0.49252	22B	-0.69711	22C	-0.62712	22D	-0.25259	22E	-0.95032	22	-0.28519	23A	-0.95756	23B	-0.26007	23D	-0.35751
11569	T11569C	ORF1ab/nsp6	I199I	syn	1	{"BA.2"}								-0.68034	20A	-1.2703	20B	-1.1537	20C	-0.89047	20E	-0.94671	20G	-1.1119	20I	-1.1383	21C	-0.63846	21I	-1.539	21J	-1.4347	21K	-0.55926	21L	-0.037239	22A	-0.11196	22B	-0.40419	22C	-1.4813	22D	0.25708	22E	0.47786	22	0.36061	23A	-0.83247	23B	0.33735	23D	0.2579
5597	C5597T	ORF1ab/nsp3	Q960Stop	nonsyn	1	{"BA.2"}								-7.1397	20A	-3.3015	20B	-3.1474	20C	-2.757	20E	-2.8645	20G	-3.1906	20I	-4.5296	21C	-2.3692	21I	-3.503	21J	-5.9326	21K	-5.1727	21L	-5.0198	22A	-3.1155	22B	-5.0632	22C	-3.3966	22D	-2.2434	22E	-3.7693	22	-2.1194	23A	-3.6865	23B	-2.1401	23D	-2.3528
3407	G3407C	ORF1ab/nsp3	E230Q	nonsyn	1	{"BA.2"}								-1.7937	20A	-0.68013	20B	-0.54848	20C	-0.44997	20E	-0.30324	20G	-0.44525	20I	-1.1675	21C	-0.18784	21I	-0.81094	21J	-1.119	21K	-1.7726	21L	-1.7714	22A	-0.45198	22B	-1.7632	22C	-0.55118	22D	-0.33229	22E	0.16704	22	-0.22241	23A	-0.79244	23B	-0.26741	23D	-0.27385
3388	A3388T	ORF1ab/nsp3	K223N	nonsyn	1	{"BA.2"}								-3.8335	20A	-0.64034	20B	-0.54766	20C	-0.37905	20E	-0.41367	20G	-0.58541	20I	-1.3348	21C	-0.28953	21I	-0.83158	21J	-2.7712	21K	-2.0095	21L	-1.7738	22A	-0.49252	22B	-1.7957	22C	-0.62712	22D	-0.25259	22E	-0.95032	22	-0.28519	23A	-0.95756	23B	-0.26007	23D	-0.35751
1659	G1659T	ORF1ab/nsp2	G285V	nonsyn	1	{"BA.2"}								-0.15443	20A	-0.49592	20B	-1.3086	20C	-0.29839	20E	-0.76814	20G	-0.80783	20I	-0.30228	21C	0.0031478	21I	0.11711	21J	-0.49489	21K	0.62727	21L	0.20217	22A	-0.099886	22B	-0.29484	22C	-0.14069	22D	-0.21972	22E	0.77923	22	0.38696	23A	0.14489	23B	-0.36487	23D	0.041864
1392	C1392T	ORF1ab/nsp2	S196L	nonsyn	1	{"BA.2"}								0.58649	20A	0.90324	20B	0.28656	20C	0.46187	20E	0.43138	20G	0.74127	20I	0.70155	21C	-0.17201	21I	0.73114	21J	0.57017	21K	0.57349	21L	0.46498	22A	0.96207	22B	0.64392	22C	0.57371	22D	0.70107	22E	0.37387	22	0.077817	23A	0.42435	23B	0.25783	23D	0.78267
29524	T29524C	N	T417T	syn	1	{"BA.2"}								1.3283	20A	1.1276	20B	1.2442	20C	1.0554	20E	-0.94671	20G	0.49751	20I	1.2596	21C	0.46015	21I	1.2942	21J	0.8948	21K	1.3417	21L	1.499	22A	1.1873	22B	1.6056	22C	1.8145	22D	1.1044	22E	1.4473	22	0.87143	23A	1.4362	23B	0.33735	23D	0.2579
24124	G24124T	S	K854N	nonsyn	1	{"BA.2"}								0.079925	20A	-0.49592	20B	-0.97217	20C	0.069334	20E	0.18737	20G	-0.35584	20I	-0.1016	21C	-0.84415	21I	0.34669	21J	0.21154	21K	0.81099	21L	-1.0438	22A	-1.1985	22B	-1.5571	22C	-0.59268	22D	-0.21972	22E	0.57856	22	-0.12387	23A	0.67897	23B	0.73374	23D	0.83032
22787	C22787G	S	Q409E	nonsyn	1	{"BA.2"}								-0.93745	20A	-0.37745	20B	-0.27033	20C	-0.08465	20E	-0.35296	20G	-0.1168	20I	-1.4726	21C	-0.084652	21I	-0.49949	21J	0.08905	21K	-1.3675	21L	-2.2866	22A	-0.22847	22B	-1.2164	22C	-0.27828	22D	-0.052184	22E	-0.34714	22	-0.055473	23A	-0.3385	23B	-0.072321	23D	-0.075508
8455	T8455C	ORF1ab/nsp3	R1912R	syn	1	{"BA.2"}								-1.4425	20A	-1.2703	20B	-1.1537	20C	-0.89047	20E	-0.94671	20G	-1.1119	20I	-1.1383	21C	-0.63846	21I	0.65825	21J	-1.8867	21K	-1.1783	21L	-1.7718	22A	-1.2106	22B	-0.57125	22C	-1.4813	22D	-0.84153	22E	-1.92	22	-0.73801	23A	-1.9311	23B	-0.76126	23D	-0.84071
710	T710C	ORF1ab/nsp1	F149L	nonsyn	1	{"BA.2"}								NA	NA	NA
569	G569A	ORF1ab/nsp1	E102K	nonsyn	1	{"BA.2"}								-0.76854	20A	0.5961	20B	-0.64721	20C	0.054583	20E	0.49791	20G	-0.74527	20I	0.18744	21C	-0.052719	21I	-1.2315	21J	-1.0038	21K	-0.31647	21L	-1.727	22A	-0.85563	22B	-1.4647	22C	-1.024	22D	-0.38167	22E	-1.0848	22	-1.2606	23A	-0.68816	23B	-1.2579	23D	-1.416
24338	C24338T	S	Q926Stop	nonsyn	1	{"BA.2"}								-5.5303	20A	-3.3015	20B	-3.1474	20C	-2.757	20E	-2.8645	20G	-3.1906	20I	-4.5296	21C	-2.3692	21I	-3.503	21J	-4.834	21K	-4.0741	21L	-5.0198	22A	-3.1155	22B	-5.0632	22C	-3.3966	22D	-2.2434	22E	-3.7693	22	-2.1194	23A	-3.6865	23B	-2.1401	23D	-2.3528
19626	A19626T	ORF1ab/nsp15	L2F	nonsyn	1	{"BA.2"}								-3.8335	20A	-0.64034	20B	-0.54766	20C	-0.37905	20E	-0.41367	20G	-0.58541	20I	-1.3348	21C	-0.28953	21I	-0.83158	21J	-2.7712	21K	-2.0095	21L	-1.7738	22A	-0.49252	22B	-1.7957	22C	-0.62712	22D	-0.25259	22E	-0.95032	22	-0.28519	23A	-0.95756	23B	-0.26007	23D	-0.35751
16717	A16717T	ORF1ab/nsp13	R161Stop	nonsyn	1	{"BA.2"}								-3.8335	20A	-0.64034	20B	-0.54766	20C	-0.37905	20E	-0.41367	20G	-0.58541	20I	-1.3348	21C	-0.28953	21I	-0.83158	21J	-2.7712	21K	-2.0095	21L	-1.7738	22A	-0.49252	22B	-1.7957	22C	-0.62712	22D	-0.25259	22E	-0.95032	22	-0.28519	23A	-0.95756	23B	-0.26007	23D	-0.35751
13555	A13555G	ORF1ab/nsp12	N38D	nonsyn	1	{"BA.2"}								-5.0909	20A	-1.3259	20B	-1.1772	20C	-0.98729	20E	-1.052	20G	-1.1798	20I	-2.3763	21C	-0.65924	21I	-1.7355	21J	-3.9993	21K	-3.1328	21L	-2.9913	22A	-1.269	22B	-2.9547	22C	-1.5535	22D	-0.82342	22E	-1.8915	22	-0.76016	23A	-1.9228	23B	-0.7399	23D	-0.90932
9813	T9813C	ORF1ab/nsp4	F420S	nonsyn	1	{"BA.2"}								-4.9978	20A	-1.2703	20B	-1.1537	20C	-0.89047	20E	-0.94671	20G	-1.1119	20I	-2.2369	21C	-0.63846	21I	-1.539	21J	-3.8326	21K	-3.1242	21L	-2.8705	22A	-1.2106	22B	-2.9691	22C	-1.4813	22D	-0.84153	22E	-1.92	22	-0.73801	23A	-1.9311	23B	-0.76126	23D	-0.84071
8240	C8240T	ORF1ab/nsp3	H1841Y	nonsyn	1	{"BA.2"}								0.45868	20A	0.45975	20B	0.34908	20C	0.79834	20E	0.27103	20G	0.028317	20I	0.40491	21C	1.0648	21I	0.70172	21J	0.41827	21K	0.49372	21L	0.44824	22A	0.25183	22B	0.5893	22C	0.36461	22D	0.15453	22E	0.5212	22	-0.1735	23A	0.027045	23B	0.057158	23D	0.6917
6155	A6155G	ORF1ab/nsp3	N1146D	nonsyn	1	{"BA.2"}								-1.48	20A	-1.3259	20B	-1.1772	20C	-0.98729	20E	0.046651	20G	-1.1798	20I	0.021614	21C	0.43937	21I	-1.7355	21J	-1.8021	21K	-1.5234	21L	-1.3818	22A	-1.269	22B	-1.8561	22C	-0.45489	22D	-0.82342	22E	-0.7929	22	-0.76016	23A	-1.9228	23B	-0.7399	23D	-0.90932
4835	G4835C	ORF1ab/nsp3	G706R	nonsyn	1	{"BA.2"}								-2.641	20A	-0.68013	20B	-0.54848	20C	-0.44997	20E	-0.30324	20G	-0.44525	20I	-1.1675	21C	-0.18784	21I	-0.81094	21J	-2.7284	21K	-0.67403	21L	-1.7714	22A	-0.45198	22B	-1.7632	22C	-0.55118	22D	-0.33229	22E	-0.93157	22	-0.22241	23A	-0.79244	23B	-0.26741	23D	-0.27385
3514	T3514G	ORF1ab/nsp3	I265M	nonsyn	1	{"BA.2"}								NA	NA	NA
3787	T3787C	ORF1ab/nsp3	Y356Y	syn	1	{"BA.2"}								NA	NA	NA
3791	G3791A	ORF1ab/nsp3	A358T	nonsyn	1	{"BA.2"}								-0.69665	20A	-0.35941	20B	0.20009	20C	-1.5549	20E	0.49791	20G	-0.74527	20I	-0.63354	21C	-0.052719	21I	-2.3301	21J	-0.58984	21K	-0.98295	21L	-0.62838	22A	-1.9542	22B	-0.49528	22C	-2.1226	22D	0.12915	22E	-0.29638	22	-1.2606	23A	-1.5355	23B	-1.2579	23D	-0.31744
23099	C23099T	S	L513F	nonsyn	1	{"BA.2"}								-1.2075	20A	-3.3015	20B	-1.538	20C	-1.6584	20E	-1.255	20G	-2.0919	20I	-1.485	21C	-2.3692	21I	-0.79492	21J	-0.91534	21K	-2.9755	21L	-3.0739	22A	-2.0169	22B	-0.59728	22C	-2.298	22D	-0.29746	22E	-0.72474	22	-1.0208	23A	-0.075609	23B	-1.0415	23D	0.045073
18532	A18532T	ORF1ab/nsp14	K165Stop	nonsyn	1	{"BA.2"}								-3.8335	20A	-0.64034	20B	-0.54766	20C	-0.37905	20E	-0.41367	20G	-0.58541	20I	-1.3348	21C	-0.28953	21I	-0.83158	21J	-2.7712	21K	-2.0095	21L	-1.7738	22A	-0.49252	22B	-1.7957	22C	-0.62712	22D	-0.25259	22E	-0.95032	22	-0.28519	23A	-0.95756	23B	-0.26007	23D	-0.35751
18033	T18033C	ORF1ab/nsp13	T599T	syn	1	{"BA.2"}								0.14384	20A	-0.17165	20B	-0.055056	20C	0.20814	20E	0.1519	20G	0.49751	20I	-0.039712	21C	-0.63846	21I	0.070465	21J	0.017557	21K	0.011281	21L	0.073987	22A	1.1873	22B	0.58621	22C	-1.4813	22D	0.25708	22E	-0.3106	22	-0.73801	23A	0.26614	23B	-0.76126	23D	0.2579
17903	G17903C	ORF1ab/nsp13	C556S	nonsyn	1	{"BA.2"}								-3.7396	20A	-0.68013	20B	-0.54848	20C	-0.44997	20E	-0.30324	20G	-0.44525	20I	-1.1675	21C	-0.18784	21I	-0.81094	21J	-2.7284	21K	-1.7726	21L	-1.7714	22A	-0.45198	22B	-1.7632	22C	-0.55118	22D	-0.33229	22E	-0.93157	22	-0.22241	23A	-0.79244	23B	-0.26741	23D	-0.27385
10843	T10843G	ORF1ab/nsp5	D263E	nonsyn	1	{"BA.2"}								0.48765	20A	-0.3267	20B	1.3128	20C	-0.20667	20E	-0.215	20G	-0.30158	20I	-0.87575	21C	-0.15054	21I	0.64391	21J	0.98685	21K	0.31723	21L	-0.0661	22A	-0.25245	22B	-1.1635	22C	-0.34234	22D	-0.11324	22E	0.58256	22	-0.11236	23A	-0.46778	23B	-0.098924	23D	-0.12489
10818	C10818T	ORF1ab/nsp5	A255V	nonsyn	1	{"BA.2"}								-0.54531	20A	-0.25693	20B	0.14841	20C	-0.8111	20E	-0.66724	20G	-0.79266	20I	-0.48651	21C	0.46398	21I	-0.66976	21J	-0.37579	21K	-0.1038	21L	-1.088	22A	-2.0169	22B	-1.302	22C	-0.56337	22D	-0.63393	22E	-0.82482	22	-1.0208	23A	-1.2886	23B	-2.1401	23D	0.21213
10048	T10048G	ORF1ab/nsp4	V498V	syn	1	{"BA.2"}								0.12664	20A	0.77192	20B	-0.29662	20C	-0.20667	20E	-0.215	20G	-0.30158	20I	0.22286	21C	0.94807	21I	-0.4547	21J	-0.34815	21K	0.31723	21L	0.44473	22A	-0.25245	22B	-1.1635	22C	0.75627	22D	-0.11324	22E	0.58256	22	-0.11236	23A	-0.46778	23B	-0.098924	23D	-0.12489
27879	C27879T	ORF7b	H42Y	nonsyn	1	{"BA.2"}								0.57852	20A	0.66884	20B	0.40793	20C	0.90656	20E	0.84911	20G	1.1532	20I	0.79345	21C	0.57521	21I	0.57457	21J	0.49549	21K	0.52773	21L	0.49763	22A	0.43988	22B	0.72677	22C	0.45356	22D	0.15453	22E	0.40513	22	-0.50997	23A	0.2453	23B	-0.19416	23D	0.86605
24382	C24382T	S	S940S	syn	1	{"BA.2"}								1.0559	20A	1.1645	20B	1.1964	20C	1.0497	20E	1.2787	20G	1.1269	20I	1.0502	21C	1.1273	21I	1.2066	21J	1.0604	21K	0.94318	21L	0.90711	22A	0.54809	22B	1.1001	22C	0.99786	22D	0.70107	22E	1.384	22	1.4915	23A	0.90859	23B	0.69315	23D	1.0812
13210	T13210A	ORF1ab/nsp10	N62K	nonsyn	1	{"BA.2"}								-1.8707	20A	-0.44705	20B	-0.37915	20C	-0.29593	20E	-0.32534	20G	-0.4039	20I	-1.0936	21C	-0.193	21I	-0.48736	21J	-1.0201	21K	-0.88852	21L	-1.5852	22A	-0.43344	22B	-1.675	22C	-0.53634	22D	-0.22921	22E	-0.90673	22	-0.19041	23A	-0.63879	23B	-0.16936	23D	-0.24694
7145	A7145G	ORF1ab/nsp3	S1476G	nonsyn	1	{"BA.2"}								NA	NA	NA
3624	C3624T	ORF1ab/nsp3	P302L	nonsyn	1	{"BA.2"}								-1.9194	20A	-3.3015	20B	-3.1474	20C	-2.757	20E	-0.66724	20G	-2.0919	20I	-1.9646	21C	-2.3692	21I	-1.1051	21J	-1.7895	21K	-1.0952	21L	-2.3118	22A	-2.0169	22B	-2.4982	22C	-2.298	22D	-2.2434	22E	-2.6706	22	-2.1194	23A	-3.6865	23B	-2.1401	23D	-2.3528
3109	G3109C	ORF1ab/nsp3	E130D	nonsyn	1	{"BA.2"}								-2.1302	20A	-0.68013	20B	-0.54848	20C	-0.44997	20E	-0.30324	20G	-0.44525	20I	-1.1675	21C	-0.18784	21I	-0.81094	21J	-2.7284	21K	-0.67403	21L	-1.7714	22A	-0.45198	22B	-1.7632	22C	-0.55118	22D	0.76632	22E	-0.93157	22	-0.22241	23A	-0.79244	23B	-0.26741	23D	-0.27385
29527	A29527G	N	Q418Q	syn	1	{"BA.2"}								NA	NA	NA
22706	G22706T	S	V382L	nonsyn	1	{"BA.2"}								-0.37315	20A	-0.016342	20B	-0.084871	20C	-0.09772	20E	-2.3776	20G	-0.18879	20I	-0.67495	21C	-0.84415	21I	-0.60882	21J	-0.10923	21K	-0.30171	21L	-1.8911	22A	-0.68767	22B	-0.96929	22C	-2.5386	22D	-1.3183	22E	-0.31938	22	-0.12387	23A	0.25612	23B	-0.36487	23D	0.041864
21811	C21811T	S	V83V	syn	1	{"BA.2"}								0.83102	20A	0.70588	20B	0.61378	20C	0.7395	20E	1.1058	20G	0.77973	20I	0.98789	21C	0.46398	21I	0.86648	21J	0.80435	21K	0.81625	21L	0.81206	22A	0.73468	22B	0.89005	22C	0.83752	22D	1.1239	22E	0.82586	22	0.44554	23A	0.54758	23B	0.69315	23D	0.6917
18183	C18183T	ORF1ab/nsp14	D48D	syn	1	{"BA.2"}								-0.62501	20A	-1.3555	20B	-1.2015	20C	-2.757	20E	-1.255	20G	-1.5811	20I	-0.45203	21C	-0.17201	21I	-1.1051	21J	-0.58076	21K	-0.51875	21L	-0.55391	22A	-0.55052	22B	-0.66874	22C	-0.35206	22D	-0.63393	22E	-0.63377	22	0.077817	23A	-0.39069	23B	-1.0415	23D	-0.74338
11817	C11817T	ORF1ab/nsp6	P282L	nonsyn	1	{"BA.2"}								-1.9086	20A	-3.3015	20B	-2.0488	20C	-1.6584	20E	-1.255	20G	-2.0919	20I	-1.0956	21C	-2.3692	21I	-1.3057	21J	-2.1714	21K	-5.1727	21L	-1.4089	22A	-3.1155	22B	-1.5078	22C	-0.83164	22D	-1.1448	22E	-1.572	22	-0.50997	23A	-3.6865	23B	-2.1401	23D	-2.3528
11758	C11758T	ORF1ab/nsp6	P262P	syn	1	{"BA.2"}								0.98027	20A	1.1412	20B	0.99571	20C	1.286	20E	1.0274	20G	0.98383	20I	0.8223	21C	1.2417	21I	1.1121	21J	1.0306	21K	0.96933	21L	0.86906	22A	0.89186	22B	0.86374	22C	1.0223	22D	1.1239	22E	0.90357	22	0.71381	23A	1.1733	23B	0.057158	23D	0.86605
10528	T10528C	ORF1ab/nsp5	S158S	syn	1	{"BA.2"}								0.37281	20A	0.92696	20B	-0.055056	20C	-0.89047	20E	0.66273	20G	1.0853	20I	0.89856	21C	0.97098	21I	0.070465	21J	0.1377	21K	-0.079691	21L	-0.1624	22A	1.1873	22B	0.52737	22C	-1.4813	22D	-0.84153	22E	1.0244	22	0.87143	23A	0.46681	23B	0.33735	23D	-0.84071
18859	G18859C	ORF1ab/nsp14	A274P	nonsyn	1	{"BA.2"}								-2.641	20A	-0.68013	20B	-0.54848	20C	-0.44997	20E	-0.30324	20G	-0.44525	20I	-1.1675	21C	-0.18784	21I	-0.81094	21J	-1.6298	21K	-1.7726	21L	-1.7714	22A	-0.45198	22B	-1.7632	22C	-0.55118	22D	-0.33229	22E	-0.93157	22	-0.22241	23A	-0.79244	23B	-0.26741	23D	-0.27385
14554	C14554T	ORF1ab/nsp12	L371F	nonsyn	1	{"BA.2"}								-3.0288	20A	-2.2028	20B	-3.1474	20C	-1.6584	20E	-1.7658	20G	-2.0919	20I	-3.431	21C	-2.3692	21I	-1.8935	21J	-2.3773	21K	-3.2268	21L	-3.9212	22A	-3.1155	22B	-3.9646	22C	-3.3966	22D	-2.2434	22E	-3.7693	22	-2.1194	23A	-3.6865	23B	-2.1401	23D	-1.2542
28312	C28312T	N	L13L	syn	1	{"BA.2"}								1.211	20A	0.77609	20B	0.7444	20C	0.28752	20E	0.89674	20G	0.6161	20I	1.6628	21C	1.3443	21I	1.0296	21J	1.2321	21K	1.0869	21L	1.2699	22A	1.3034	22B	1.1085	22C	1.2381	22D	1.1239	22	1.4359	23A	1.2038	23B	0.80437	23D	1.1437
23018	T23018A	S	F486I	nonsyn	1	{"BA.2"}								-0.0011761	20A	-0.44705	20B	-0.37915	20C	-0.29593	20E	-0.32534	20G	-0.4039	20I	0.51582	21C	-0.193	21I	-0.48736	21J	-1.0201	21K	-0.3777	21L	0.61204	22C	0.56227	22D	1.3802	22	-0.19041	23D	-0.24694
22971	A22971C	S	N470T	nonsyn	1	{"BA.2"}								NA	NA	NA
19780	G19780T	ORF1ab/nsp15	A54S	nonsyn	1	{"BA.2"}								-1.2825	20A	-1.9623	20B	-1.3086	20C	-0.88618	20E	-0.18036	20G	-0.045687	20I	-1.4009	21C	-1.9428	21I	-2.2183	21J	-1.0532	21K	-0.85602	21L	-2.1424	22A	-2.2971	22B	-2.3192	22C	-0.92915	22D	-1.3183	22E	-2.7173	22	-1.2225	23A	-1.0789	23B	-1.4635	23D	-1.5676
17516	G17516T	ORF1ab/nsp13	R427I	nonsyn	1	{"BA.2"}								-3.2899	20A	-1.9623	20B	-2.9181	20C	-2.4956	20E	-2.3776	20G	-1.6551	20I	-4.1089	21C	-0.84415	21I	-3.3169	21J	-4.1166	21K	-1.754	21L	-4.0883	22A	-2.2971	22B	-2.6557	22C	-1.44	22D	-1.3183	22E	-2.7173	22	-1.2225	23A	-2.6883	23B	-1.4635	23D	-1.5676
11575	C11575T	ORF1ab/nsp6	F201F	syn	1	{"BA.2"}								0.7705	20A	0.77609	20B	0.70272	20C	0.95657	20E	0.63205	20G	1.0721	20I	1.0273	21C	0.57521	21I	0.57457	21J	0.84389	21K	0.50061	21L	0.71997	22A	0.73468	22B	0.57516	22C	0.99786	22D	0.97551	22E	0.7416	22	0.71381	23A	0.9863	23B	0.56798	23D	0.21213
6116	G6116T	ORF1ab/nsp3	A1133S	nonsyn	1	{"BA.2"}								-2.7356	20A	-1.4514	20B	-2.9181	20C	-2.4956	20E	-1.279	20G	-2.7537	20I	-3.0103	21C	-1.9428	21I	-3.3169	21J	-2.5905	21K	-2.2059	21L	-2.1424	22A	-2.2971	22B	-3.1665	22C	-2.5386	22D	-1.3183	22E	-1.6187	22	-1.2225	23A	-2.6883	23B	-1.4635	23D	-1.5676
28708	C28708T	N	H145H	syn	1	{"BA.2"}								0.94391	20A	1.1645	20B	0.70272	20C	1.2503	20E	0.50283	20G	0.92032	20I	0.93002	21C	0.9266	21I	0.78749	21J	0.927	21K	0.91179	21L	1.0601	22A	1.0277	22B	0.83671	22C	0.99786	22D	0.32158	22E	1.0429	22	0.92512	23A	0.92859	23B	1.1558	23D	0.78267
27864	C27864T	ORF7b	H37Y	nonsyn	1	{"BA.2"}								-1.6385	20A	-2.2028	20B	-0.43937	20C	-0.19206	20E	-2.8645	20G	-3.1906	20I	-2.5837	21C	-2.3692	21I	-0.93802	21J	-2.126	21K	-1.5091	21L	-1.724	22A	-1.506	22B	-1.7674	22C	-2.298	22D	-2.2434	22E	-1.0612	22	-0.50997	23A	-0.19002	23B	-1.0415	23D	-0.40691
20774	A20774G	ORF1ab/nsp16	D39G	nonsyn	1	{"BA.2"}								NA	NA	NA
16042	C16042T	ORF1ab/nsp12	P867S	nonsyn	1	{"BA.2"}								-4.1953	20A	-3.3015	20B	-3.1474	20C	-2.757	20E	-2.8645	20G	-3.1906	20I	-4.5296	21C	-2.3692	21I	-2.4044	21J	-3.0994	21K	-5.1727	21L	-5.0198	22A	-3.1155	22B	-5.0632	22C	-3.3966	22D	-2.2434	22E	-3.7693	22	-2.1194	23A	-3.6865	23B	-2.1401	23D	-2.3528
13162	T13162C	ORF1ab/nsp10	C46C	syn	1	{"BA.2"}								0.33489	20A	0.67564	20B	-1.1537	20C	-0.89047	20E	-0.94671	20G	0.83399	20I	-0.29103	21C	-0.63846	21I	-1.539	21J	0.017557	21K	0.094662	21L	0.79311	22A	0.39887	22B	0.74443	22C	0.12811	22D	0.25708	22E	1.1245	22	-0.73801	23A	0.46681	23B	-0.76126	23D	-0.84071
13119	C13119T	ORF1ab/nsp10	A32V	nonsyn	1	{"BA.2"}								0.28265	20A	0.2539	20B	-0.20298	20C	0.076208	20E	-0.15641	20G	0.52301	20I	0.33025	21C	-0.42332	21I	0.2106	21J	0.16994	21K	0.24339	21L	0.51357	22A	0.38104	22B	0.27914	22C	0.26697	22D	-0.63393	22E	0.34161	22	-0.50997	23A	0.63096	23B	0.69315	23D	0.59162
12234	A12234T	ORF1ab/nsp8	E48V	nonsyn	1	{"BA.2"}								-0.88911	20A	-0.64034	20B	-0.54766	20C	-0.37905	20E	-0.41367	20G	-0.58541	20I	0.27459	21C	-0.28953	21I	-0.83158	21J	-1.1618	21K	-0.40004	21L	-1.7738	22A	-0.49252	22B	-1.7957	22C	-0.62712	22D	-0.25259	22E	0.14829	22	-0.28519	23A	0.14106	23B	-0.26007	23D	0.74111
11739	C11739T	ORF1ab/nsp6	S256L	nonsyn	1	{"BA.2"}								-7.1397	20A	-3.3015	20B	-3.1474	20C	-2.757	20E	-2.8645	20G	-3.1906	20I	-4.5296	21C	-2.3692	21I	-3.503	21J	-5.9326	21K	-5.1727	21L	-5.0198	22A	-3.1155	22B	-5.0632	22C	-3.3966	22D	-2.2434	22E	-3.7693	22	-2.1194	23A	-3.6865	23B	-2.1401	23D	-2.3528
11670	G11670C	ORF1ab/nsp6	R233P	nonsyn	1	{"BA.2"}								-2.641	20A	-0.68013	20B	-0.54848	20C	-0.44997	20E	-0.30324	20G	-0.44525	20I	-1.1675	21C	-0.18784	21I	-0.81094	21J	-2.7284	21K	-0.67403	21L	-1.7714	22A	-0.45198	22B	-1.7632	22C	-0.55118	22D	-0.33229	22E	-0.93157	22	-0.22241	23A	-0.79244	23B	-0.26741	23D	-0.27385
11669	C11669A	ORF1ab/nsp6	R233S	nonsyn	1	{"BA.2"}								0.3135	20A	0.782	20B	1.2258	20C	1.003	20E	0.5183	20G	-0.75242	20I	-0.14025	21C	-0.41601	21I	0.40827	21J	0.28332	21K	0.48312	21L	-0.12103	22A	-0.86697	22B	0.40747	22C	0.56326	22D	0.50885	22E	-1.4219	22	0.53164	23A	-0.36028	23B	-0.51367	23D	0.51559
5009	C5009T	ORF1ab/nsp3	Q764Stop	nonsyn	1	{"BA.2"}								-4.9425	20A	-3.3015	20B	-3.1474	20C	-1.6584	20E	-1.7658	20G	-3.1906	20I	-3.431	21C	-2.3692	21I	-3.503	21J	-5.9326	21K	-5.1727	21L	-5.0198	22A	-3.1155	22B	-3.9646	22C	-3.3966	22D	-2.2434	22E	-3.7693	22	-2.1194	23A	-3.6865	23B	-2.1401	23D	-2.3528
29349	C29349T	N	A359V	nonsyn	1	{"BA.2"}								-1.4064	20A	-2.2028	20B	-2.0488	20C	-0.8111	20E	-0.29951	20G	-1.2446	20I	-1.9646	21C	-1.2706	21I	-1.8935	21J	-1.8217	21K	-0.80326	21L	-0.75714	22A	-1.1696	22B	-1.6959	22C	-1.7871	22D	-2.2434	22E	-1.572	22	-2.1194	23A	-1.7406	23B	-1.0415	23D	-2.3528
29231	A29231T	N	I320F	nonsyn	1	{"BA.2"}								1.0416	20A	-0.64034	20B	-0.54766	20C	-0.37905	20E	1.1958	20G	-0.58541	20I	0.61107	21C	0.80908	21I	0.26703	21J	1.4032	21K	-0.063565	21L	1.0594	22A	-0.49252	22B	0.91233	22C	0.47149	22D	1.3568	22E	-0.95032	22	-0.28519	23A	0.65188	23B	1.6858	23D	-0.35751
29199	C29199T	N	P309L	nonsyn	1	{"BA.2"}								-1.5752	20A	-1.692	20B	-3.1474	20C	-1.1476	20E	-0.91855	20G	-1.5811	20I	-1.485	21C	-0.7598	21I	-1.5571	21J	-2.1714	21K	-1.1297	21L	-0.94228	22A	-1.506	22B	-2.1188	22C	-1.7871	22D	-2.2434	22E	-1.8234	22	-0.1735	23A	-1.4893	23B	-0.53063	23D	-0.40691
28354	C28354T	N	N27N	syn	1	{"BA.2"}								-0.86874	20A	-1.692	20B	-1.2015	20C	-2.757	20E	-1.7658	20G	-1.5811	20I	-0.16011	21C	-0.7598	21I	-0.45845	21J	-0.88919	21K	-0.91003	21L	-1.088	22A	-0.91824	22B	-0.98565	22C	-0.56337	22D	-2.2434	22E	-1.3714	22	-1.0208	23A	-0.31923	23B	0.057158	23D	-0.40691
20825	C20825T	ORF1ab/nsp16	T56I	nonsyn	1	{"BA.2"}								-0.062226	20A	0.19506	20B	0.21987	20C	-0.35911	20E	0.35441	20G	-2.0919	20I	-0.086911	21C	-0.42332	21I	0.25823	21J	0.085977	21K	0.20719	21L	-0.34699	22A	-0.40742	22B	-0.53059	22C	-0.029291	22D	-0.29746	22E	-0.47342	22	-1.0208	23A	-0.13118	23B	0.057158	23D	0.35523
20774	G20774A	ORF1ab/nsp16	G39D	nonsyn	1	{"BA.2"}								-1.1404	20A	-1.9688	20B	-0.64721	20C	0.054583	20E	-1.448	20G	-1.8439	20I	-0.83421	21C	0.45811	21I	-1.2315	21J	-1.4485	21K	-0.88286	21L	-1.275	22A	-1.9542	22B	-1.9167	22C	-1.024	22D	1.6552	22E	-2.6943	22	-0.16195	23A	-1.0246	23B	-1.2579	23D	-1.416
18490	C18490T	ORF1ab/nsp14	P151S	nonsyn	1	{"BA.2"}								-0.95971	20A	-1.3555	20B	-0.58247	20C	-1.1476	20E	-0.15641	20G	-1.2446	20I	-0.866	21C	-1.2706	21I	-0.36748	21J	-1.2598	21K	-0.96802	21L	-0.87668	22A	0.25183	22B	-1.1314	22C	-1.1994	22D	-2.2434	22E	-0.47342	22	-0.50997	23A	-0.46765	23B	-1.0415	23D	-1.2542
12124	A12124T	ORF1ab/nsp8	S11S	syn	1	{"BA.2"}								0.45691	20A	0.9691	20B	-0.54766	20C	-0.37905	20E	0.68494	20G	0.51321	20I	0.27459	21C	-0.28953	21I	-0.83158	21J	0.44766	21K	-0.91086	21L	1.0594	22A	1.1169	22B	-0.18628	22C	1.5701	22D	-0.25259	22E	-0.95032	22	-0.28519	23A	0.14106	23B	-0.26007	23D	-0.35751
5079	C5079T	ORF1ab/nsp3	T787I	nonsyn	1	{"BA.2"}								0.020346	20A	0.30947	20B	-0.74953	20C	-0.8111	20E	0.43138	20G	0.24343	20I	-0.38643	21C	0.67529	21I	-1.5571	21J	0.21371	21K	0.30375	21L	0.010618	22A	-0.28226	22B	-0.23488	22C	-0.10075	22D	-2.2434	22E	-0.40196	22	-0.50997	23A	-0.25254	23B	-0.53063	23D	-1.2542
2769	G2769T	ORF1ab/nsp3	G17V	nonsyn	1	{"BA.2"}								-2.4426	20A	-3.0609	20B	-1.8195	20C	-2.4956	20E	-2.3776	20G	-1.6551	20I	-1.9117	21C	-0.84415	21I	-3.3169	21J	-2.1707	21K	-3.0532	21L	-2.4789	22A	-2.2971	22B	-3.1665	22C	-2.5386	22D	-1.3183	22E	-1.1078	22	-1.2225	23A	-1.5897	23B	-1.4635	23D	-1.5676
1457	T1457C	ORF1ab/nsp2	C218R	nonsyn	1	{"BA.2"}								NA	NA	NA
1292	T1292A	ORF1ab/nsp2	F163I	nonsyn	1	{"BA.2"}								-0.91523	20A	-0.44705	20B	-0.37915	20C	-0.29593	20E	-0.32534	20G	-0.4039	20I	0.0049924	21C	-0.193	21I	-0.48736	21J	-0.17278	21K	-0.3777	21L	-1.5852	22A	-0.43344	22B	-1.675	22C	-0.53634	22D	-0.22921	22E	-0.90673	22	-0.19041	23A	-0.63879	23B	-0.16936	23D	-0.24694
28253	C28253T	ORF8	F120F	syn	1	{"BA.2"}								NA	NA	NA
18160	G18160A	ORF1ab/nsp14	D41N	nonsyn	1	{"BA.2"}								-1.0708	20A	-1.9688	20B	-0.64721	20C	-1.5549	20E	-1.448	20G	-0.74527	20I	-1.422	21C	-1.1513	21I	-0.7207	21J	-1.7229	21K	-0.79189	21L	-0.45403	22A	-0.0083366	22B	-0.81806	22C	-0.51318	22D	-1.4803	22E	-0.29638	22	-1.2606	23A	-1.5355	23B	-1.2579	23D	-1.416
12030	A12030G	ORF1ab/nsp7	Q63R	nonsyn	1	{"BA.2"}								1.0381	20A	-1.3259	20B	0.76873	20C	1.2099	20E	0.046651	20G	0.76615	20I	0.66824	21C	-0.65924	21I	0.46175	21J	0.76284	21K	1.1577	21L	1.1519	22A	0.34046	22B	1.6992	22C	1.0114	22D	-0.82342	22E	-0.28208	22	0.84928	23A	1.1218	23B	-0.7399	23D	1.4886
8031	A8031G	ORF1ab/nsp3	K1771R	nonsyn	1	{"BA.2"}								2.2673	20A	2.4353	20B	2.4864	20C	2.3086	20E	1.6561	20G	1.8648	20I	2.8222	21C	1.7387	21I	2.1147	21J	2.0574	21K	2.5056	21L	2.4511	22A	2.0983	22B	1.8736	22C	2.3383	22D	1.5745	22E	0.50638	22	0.84928	23A	1.5112	23B	0.35872	23D	-0.90932
21981	T21981A	S	F140Y	nonsyn	1	{"BA.2"}								-2.3816	20A	-0.44705	20B	-0.37915	20C	-0.29593	20E	-0.32534	20G	-0.4039	20I	-1.0936	21C	-0.193	21I	-0.48736	21J	-1.0201	21K	-1.9871	21L	-1.5852	22A	-0.43344	22B	-1.675	22C	-0.53634	22D	-0.22921	22E	-0.90673	22	-0.19041	23A	-0.63879	23B	-0.16936	23D	-0.24694
19814	C19814T	ORF1ab/nsp15	P65L	nonsyn	1	{"BA.2"}								-1.8265	20A	-1.692	20B	-2.0488	20C	-1.1476	20E	-1.7658	20G	-3.1906	20I	-2.5837	21C	-2.3692	21I	-2.4044	21J	-0.74523	21K	-3.5633	21L	-5.0198	22A	-3.1155	22B	-5.0632	22C	-3.3966	22D	-2.2434	22E	-3.7693	22	-2.1194	23A	-3.6865	23B	-2.1401	23D	-2.3528
18542	A18542T	ORF1ab/nsp14	Q168L	nonsyn	1	{"BA.2"}								-2.2241	20A	-0.64034	20B	-0.54766	20C	-0.37905	20E	-0.41367	20G	-0.58541	20I	-0.23623	21C	-0.28953	21I	-0.83158	21J	-1.6726	21K	-2.0095	21L	-1.7738	22A	-0.49252	22B	-1.7957	22C	-0.62712	22D	-0.25259	22E	-0.95032	22	-0.28519	23A	-0.95756	23B	-0.26007	23D	-0.35751
12441	T12441C	ORF1ab/nsp8	L117S	nonsyn	1	{"BA.2"}								-3.8992	20A	-1.2703	20B	-1.1537	20C	-0.89047	20E	-0.94671	20G	-1.1119	20I	-2.2369	21C	-0.63846	21I	-1.539	21J	-3.8326	21K	-2.0256	21L	-2.8705	22A	-1.2106	22B	-2.9691	22C	-1.4813	22D	-0.84153	22E	-1.92	22	-0.73801	23A	-1.9311	23B	-0.76126	23D	-0.84071
5917	G5917C	ORF1ab/nsp3	L1066F	nonsyn	1	{"BA.2"}								-3.7396	20A	-0.68013	20B	-0.54848	20C	-0.44997	20E	-0.30324	20G	-0.44525	20I	-1.1675	21C	-0.18784	21I	-0.81094	21J	-2.7284	21K	-1.7726	21L	-1.7714	22A	-0.45198	22B	-1.7632	22C	-0.55118	22D	-0.33229	22E	-0.93157	22	-0.22241	23A	-0.79244	23B	-0.26741	23D	-0.27385
3367	T3367C	ORF1ab/nsp3	L216L	syn	1	{"BA.2"}								-0.15364	20A	-1.2703	20B	-1.1537	20C	-0.89047	20E	0.66273	20G	-0.013311	20I	-0.6275	21C	1.3075	21I	0.070465	21J	-0.22167	21K	0.17162	21L	-0.037239	22A	-0.11196	22B	-0.13593	22C	-0.38272	22D	-0.84153	22E	-0.82142	22	-0.73801	23A	-0.32165	23B	0.33735	23D	-0.84071
1692	T1692A	ORF1ab/nsp2	I296N	nonsyn	1	{"BA.2"}								-3.4802	20A	-0.44705	20B	-0.37915	20C	-0.29593	20E	-0.32534	20G	-0.4039	20I	-1.0936	21C	-0.193	21I	-0.48736	21J	-2.1187	21K	-1.9871	21L	-1.5852	22A	-0.43344	22B	-1.675	22C	-0.53634	22D	-0.22921	22E	-0.90673	22	-0.19041	23A	-0.63879	23B	-0.16936	23D	-0.24694
621	G621C	ORF1ab/nsp1	R119P	nonsyn	1	{"BA.2"}								-1.5424	20A	-0.68013	20B	-0.54848	20C	-0.44997	20E	-0.30324	20G	-0.44525	20I	-1.1675	21C	-0.18784	21I	-0.81094	21J	-1.6298	21K	-0.16321	21L	-1.7714	22A	-0.45198	22B	-1.7632	22C	-0.55118	22D	-0.33229	22E	-0.93157	22	-0.22241	23A	0.30617	23B	-0.26741	23D	-0.27385
14932	C14932T	ORF1ab/nsp12	L497L	syn	1	{"BA.2"}								-0.4639	20A	-0.7365	20B	-0.43937	20C	-1.6584	20E	-0.29951	20G	-0.79266	20I	-0.67942	21C	-0.42332	21I	-0.66976	21J	-0.38354	21K	-0.42778	21L	-0.4047	22A	-0.17103	22B	-0.40923	22C	-0.83164	22D	0.32158	22E	-0.40196	22	-1.0208	23A	-0.642	23B	-1.0415	23D	-0.40691
12123	C12123T	ORF1ab/nsp8	S11L	nonsyn	1	{"BA.2"}								-3.1694	20A	-3.3015	20B	-1.538	20C	-2.757	20E	-2.8645	20G	-3.1906	20I	-2.3323	21C	-1.2706	21I	-1.5571	21J	-3.7354	21K	-3.5633	21L	-5.0198	22A	-3.1155	22B	-2.3551	22C	-3.3966	22D	-1.1448	22E	-2.6706	22	-2.1194	23A	-2.5879	23B	-2.1401	23D	-2.3528
9776	T9776A	ORF1ab/nsp4	S408T	nonsyn	1	{"BA.2"}								-1.0823	20A	-0.44705	20B	-0.37915	20C	-0.29593	20E	-0.32534	20G	-0.4039	20I	-1.0936	21C	-0.193	21I	-0.48736	21J	-1.0201	21K	-0.3777	21L	-0.48657	22A	-0.43344	22B	-1.675	22C	-0.53634	22D	-0.22921	22E	-0.90673	22	-0.19041	23A	0.45983	23B	-0.16936	23D	-0.24694
9310	G9310A	ORF1ab/nsp4	P252P	syn	1	{"BA.2"}								NA	NA	NA
6032	G6032A	ORF1ab/nsp3	A1105T	nonsyn	1	{"BA.2"}								0.48688	20A	0.73921	20B	0.81913	20C	0.39106	20E	0.49791	20G	0.72107	20I	0.63212	21C	0.79458	21I	-0.38423	21J	0.29547	21K	0.58348	21L	0.37015	22A	1.1812	22B	0.4001	22C	0.44233	22D	0.12915	22E	0.67302	22	-0.16195	23A	0.92127	23B	-1.2579	23D	0.19339
2440	A2440T	ORF1ab/nsp2	E545D	nonsyn	1	{"BA.2"}								-0.2782	20A	0.45828	20B	-0.54766	20C	-0.37905	20E	-0.41367	20G	-0.58541	20I	-1.3348	21C	-0.28953	21I	-0.83158	21J	0.062001	21K	-0.91086	21L	0.17214	22A	0.60609	22B	-0.18628	22C	-0.62712	22D	-0.25259	22E	-0.95032	22	-0.28519	23A	0.14106	23B	-0.26007	23D	-0.35751
24574	G24574A	S	L1004L	syn	1	{"BA.2"}								-0.6738	20A	-1.9688	20B	-0.13638	20C	0.054583	20E	-1.448	20G	-0.74527	20I	-1.0855	21C	-1.1513	21I	-0.7207	21J	-0.66004	21K	-0.79189	21L	-0.45403	22A	-1.9542	22B	-0.81806	22C	0.074604	22D	-0.38167	22E	-0.29638	22	-0.16195	23A	-0.23618	23B	-1.2579	23D	0.19339
24517	C24517A	S	D985E	nonsyn	1	{"BA.2"}								-1.5379	20A	-0.82743	20B	-0.72011	20C	-0.60646	20E	-0.58031	20G	-0.75242	20I	-0.14025	21C	-0.41601	21I	-1.2012	21J	-3.3802	21K	0.14665	21L	-2.5189	22A	-0.86697	22B	-2.4257	22C	-1.0462	22D	-0.58976	22E	-1.4219	22	-0.56697	23A	-1.4589	23B	-0.51367	23D	-0.58302
10319	C10319T	ORF1ab/nsp5	L89F	nonsyn	1	{"BA.2"}								0.12956	20A	0.7416	20B	0.82287	20C	1.2503	20E	-0.66724	20I	-0.063655	21C	-0.42332	21I	-0.20713	21J	-0.48158	21K	0.17915	21L	0.36008	22A	0.54809	22B	0.52406	22C	0.71429	22D	0.15453	22E	-0.33527	22	0.27849	23A	0.074673	23B	-2.1401	23D	-0.40691
24868	G24868T	S	W1102C	nonsyn	1	{"BA.2"}								-2.1199	20A	-3.0609	20B	-1.3086	20C	-2.4956	20E	-1.279	20G	-2.7537	20I	-2.4995	21C	-0.84415	21I	-1.7074	21J	-1.6485	21K	-2.5424	21L	-2.9897	22A	-2.2971	22B	-2.6557	22C	-2.5386	22D	-1.3183	22E	-2.7173	22	-0.12387	23A	-2.6883	23B	-1.4635	23D	-1.5676
24845	T24845C	S	F1095L	nonsyn	1	{"BA.2"}								-0.68034	20A	-1.2703	20B	-1.1537	20C	-0.89047	20E	-0.94671	20G	-0.013311	20I	-0.6275	21C	0.46015	21I	-0.44036	21J	-0.78807	21K	-0.55926	21L	-0.67323	22A	-1.2106	22B	-0.77192	22C	0.12811	22D	0.76791	22E	-0.82142	22	0.36061	23A	-0.32165	23B	-0.76126	23D	-0.84071
24789	C24789T	S	T1076I	nonsyn	1	{"BA.2"}								-1.1211	20A	-0.90356	20B	-2.0488	20C	-0.55978	20E	-1.7658	20G	-0.99333	20I	-1.485	21C	-0.7598	21I	-0.45845	21J	-0.66993	21K	-1.6762	21L	-1.4089	22A	-1.506	22B	-1.213	22C	-2.298	22D	-2.2434	22E	-1.2043	22	-2.1194	23A	-1.2886	23B	-2.1401	23D	-1.2542
22033	C22033T	S	F157F	syn	1	{"BA.2"}								-1.1894	20A	-0.5934	20B	-2.0488	20C	-0.8111	20E	-1.255	20G	-1.5811	20I	-0.81599	21C	-1.2706	21K	-1.5618	21L	-1.3062	22A	-1.506	22B	-1.213	22C	-0.26109	22E	-0.93605	22	-1.0208	23A	-1.4893	23B	-0.53063	23D	-0.40691
20719	C20719T	ORF1ab/nsp16	L21L	syn	1	{"BA.2"}								0.60138	20A	0.63037	20B	0.28656	20C	0.18743	20E	0.50283	20G	0.42036	20I	0.97983	21C	0.028661	21I	0.64016	21J	0.32313	21K	0.62335	21L	0.69391	22A	0.73468	22B	0.71446	22C	0.94722	22D	0.46468	22E	0.78462	22	0.58864	23A	0.63096	23B	0.42488	23D	0.59162
18232	C18232T	ORF1ab/nsp14	Q65Stop	nonsyn	1	{"BA.2"}								-4.9425	20A	-3.3015	20B	-3.1474	20C	-1.6584	20E	-2.8645	20G	-3.1906	20I	-3.431	21C	-2.3692	21I	-3.503	21J	-4.3232	21K	-5.1727	21L	-5.0198	22A	-3.1155	22B	-5.0632	22C	-3.3966	22D	-2.2434	22E	-3.7693	22	-2.1194	23A	-3.6865	23B	-2.1401	23D	-2.3528
14390	T14390C	ORF1ab/nsp12	F316S	nonsyn	1	{"BA.2"}								-3.8992	20A	-1.2703	20B	-1.1537	20C	-0.89047	20E	-0.94671	20G	-1.1119	20I	-2.2369	21C	-0.63846	21I	-1.539	21J	-3.8326	21K	-2.0256	21L	-2.8705	22A	-1.2106	22B	-2.9691	22C	-1.4813	22D	-0.84153	22E	-1.92	22	-0.73801	23A	-1.9311	23B	-0.76126	23D	-0.84071
28375	G28375A	N	G34G	syn	1	{"BA.2"}								0.27035	20A	-0.87023	20B	0.81913	20C	-0.45624	20E	-0.34939	20G	0.10203	20I	0.57948	21C	1.0459	21I	0.23481	21J	-0.13478	21K	0.18349	21L	0.43797	22A	0.7538	22B	0.21496	22C	0.82182	22D	-1.4803	22E	0.91664	22	0.68535	23A	0.5848	23B	-0.15934	23D	0.19339
27729	T27729G	ORF7a	L112L	syn	1	{"BA.2"}								-0.17564	20A	-0.3267	20B	-0.29662	20C	-0.20667	20E	-0.215	20G	-0.30158	20I	-0.87575	21C	-0.15054	21I	-0.4547	21J	-0.85897	21K	-0.19359	21L	0.44473	22A	-0.25245	22B	0.44591	22C	-0.34234	22D	-0.11324	22E	1.0934	22	-0.11236	23A	-0.46778	23B	-0.098924	23D	-0.12489
25299	G25299A	S	G1246D	nonsyn	1	{"BA.2"}								-0.97475	20A	-1.9688	20B	-1.7458	20C	-1.5549	20E	0.16144	20G	-0.23444	20I	-0.63354	21C	-1.1513	21I	-1.2315	21J	-0.73555	21K	-1.7302	21L	-0.83969	22A	-0.34481	22B	-0.91814	22C	-1.024	22D	0.12915	22E	-1.0848	22	-1.2606	23A	-1.0246	23B	-1.2579	23D	-1.416
24476	G24476C	S	A972P	nonsyn	1	{"BA.2"}								-2.641	20A	-0.68013	20B	-0.54848	20C	-0.44997	20E	-0.30324	20G	-0.44525	20I	-1.1675	21C	-0.18784	21I	-0.81094	21J	-2.7284	21K	-0.67403	21L	-1.7714	22A	-0.45198	22B	-1.7632	22C	-0.55118	22D	-0.33229	22E	-0.93157	22	-0.22241	23A	-0.79244	23B	-0.26741	23D	-0.27385
14392	T14392C	ORF1ab/nsp12	S317P	nonsyn	1	{"BA.2"}								-4.9978	20A	-1.2703	20B	-1.1537	20C	-0.89047	20E	-0.94671	20G	-1.1119	20I	-2.2369	21C	-0.63846	21I	-1.539	21J	-3.8326	21K	-3.1242	21L	-2.8705	22A	-1.2106	22B	-2.9691	22C	-1.4813	22D	-0.84153	22E	-1.92	22	-0.73801	23A	-1.9311	23B	-0.76126	23D	-0.84071
7200	C7200T	ORF1ab/nsp3	S1494L	nonsyn	1	{"BA.2"}								-0.56465	20A	-1.692	20B	-0.9502	20C	-0.8111	20E	-0.91855	20G	-0.79266	20I	-0.38643	21C	-0.7598	21I	-0.20713	21J	0.046269	21K	-1.4115	21L	-1.0495	22A	-2.0169	22B	-1.3996	22C	-0.83164	22D	-0.63393	22E	-0.72474	22	-0.1735	23A	-1.1216	23B	-1.0415	23D	-0.40691
3177	T3177C	ORF1ab/nsp3	L153P	nonsyn	1	{"BA.2"}								NA	NA	NA
22526	C22526T	S	P322S	nonsyn	1	{"BA.2"}								-1.1813	20A	-1.692	20B	-2.0488	20C	-2.757	20E	-0.29951	20G	-3.1906	20I	-0.45203	21C	-1.2706	21I	-1.5571	21J	-0.76783	21K	-4.0741	21L	-1.5858	22A	-2.0169	22B	-2.0187	22C	-1.4507	22D	-2.2434	22E	-0.15834	22	-0.50997	23A	-0.642	23B	-2.1401	23D	-0.1556
27252	T27252A	ORF6	I17I	syn	1	{"BA.2"}								-1.283	20A	-0.44705	20B	-0.37915	20C	-0.29593	20E	-0.32534	20G	0.69471	20I	-1.0936	21C	-0.193	21I	-0.48736	21J	-1.0201	21K	-0.3777	21L	-1.5852	22A	-0.43344	22B	-1.675	22C	-0.53634	22D	-0.22921	22E	-0.90673	22	-0.19041	23A	-0.63879	23B	-0.16936	23D	-0.24694
22484	T22484G	S	L308V	nonsyn	1	{"BA.2"}								NA	NA	NA
8669	T8669C	ORF1ab/nsp4	F39L	nonsyn	1	{"BA.2"}								-0.73514	20A	-1.2703	20B	-1.1537	20C	0.20814	20E	-0.94671	20G	-0.013311	20I	-0.29103	21C	-0.63846	21I	0.070465	21J	-0.6971	21K	-0.55926	21L	-1.7718	22A	-1.2106	22B	-0.40419	22C	0.12811	22D	-0.84153	22E	-0.82142	22	-0.73801	23A	-1.9311	23B	-0.76126	23D	0.2579
7616	A7616G	ORF1ab/nsp3	N1633D	nonsyn	1	{"BA.2"}								-3.9923	20A	-1.3259	20B	-1.1772	20C	-0.98729	20E	-1.052	20G	-1.1798	20I	-2.3763	21C	-0.65924	21I	-1.7355	21J	-2.9007	21K	-3.1328	21L	-2.9913	22A	-1.269	22B	-2.9547	22C	-1.5535	22D	-0.82342	22E	-1.8915	22	-0.76016	23A	-1.9228	23B	-0.7399	23D	-0.90932
6881	G6881C	ORF1ab/nsp3	V1388L	nonsyn	1	{"BA.2"}								-1.7937	20A	-0.68013	20B	-0.54848	20C	-0.44997	20E	-0.30324	20G	-0.44525	20I	-0.068904	21C	-0.18784	21I	-0.81094	21J	-2.7284	21K	-1.7726	21L	-1.7714	22A	-0.45198	22B	-0.66454	22C	-0.55118	22D	-0.33229	22E	0.16704	22	-0.22241	23A	-0.79244	23B	-0.26741	23D	-0.27385
1389	A1389G	ORF1ab/nsp2	N195S	nonsyn	1	{"BA.2"}								-0.47579	20A	-1.3259	20B	1.02	20C	-0.98729	20E	-1.052	20G	0.76615	20I	-0.17906	21C	-0.65924	21I	-0.12603	21J	-0.33578	21K	-0.93557	21L	-1.0454	22A	-0.17036	22B	-0.75749	22C	-1.5535	22D	-0.82342	22E	-0.28208	22	0.33845	23A	0.023152	23B	-0.7399	23D	-0.90932
21712	A21712T	S	S50S	syn	1	{"BA.2"}								0.13674	20A	-0.64034	20B	-0.54766	20C	-0.37905	20E	-0.41367	20G	-0.58541	20I	0.61107	21C	-0.28953	21I	0.26703	21J	0.27331	21K	0.55547	21L	-0.16433	22A	-0.49252	22B	-0.69711	22C	0.47149	22D	-0.25259	22E	0.14829	22	-0.28519	23A	0.14106	23B	-0.26007	23D	-0.35751
27720	C27720T	ORF7a	F109F	syn	1	{"BA.2"}								NA	NA	NA
27532	C27532T	ORF7a	H47Y	nonsyn	1	{"BA.2"}								0.98502	20A	0.63037	20B	0.61378	20C	0.67698	20E	1.0674	20G	0.52301	20I	1.0945	21C	0.84964	21I	0.6079	21J	0.97414	21K	1.0032	21L	1.0509	22A	0.9954	22B	1.121	22C	0.89387	22D	0.70107	22E	1.0749	22	0.58864	23A	0.84607	23B	0.56798	23D	0.35523
27038	A27038G	M	T172T	syn	1	{"BA.2"}								1.3998	20A	0.62006	20B	-0.078565	20C	-0.98729	20E	0.046651	20G	-0.08115	20I	0.66824	21C	-0.65924	21I	0.97258	21J	0.20535	21K	-0.18836	21L	0.76993	22A	2.6629	22B	2.9506	22C	1.8805	22D	2.121	22E	0.054396	22	0.33845	23A	0.78529	23B	-0.7399	23D	-0.90932
25906	T25906G	ORF3a	C172G	nonsyn	1	{"BA.2"}								NA	NA	NA
24620	G24620T	S	A1020S	nonsyn	1	{"BA.2"}								1.0432	20A	0.94647	20B	1.4764	20C	0.63988	20E	1.336	20G	0.61356	20I	1.0444	21C	1.4245	21I	1.0006	21J	1.0181	21K	0.98981	21L	0.88844	22A	1.5096	22B	1.1773	22C	1.175	22D	0.62757	22E	0.71671	22	1.3425	23A	0.44717	23B	0.14595	23D	0.62965
23401	A23401G	S	Q613Q	syn	1	{"BA.2"}								NA	NA	NA
17485	C17485T	ORF1ab/nsp13	L417L	syn	1	{"BA.2"}								-1.4326	20A	-1.3555	20B	-1.538	20C	-1.6584	20E	-1.7658	20G	-1.2446	20I	-1.8215	21C	-2.3692	21I	-1.1051	21J	-1.1877	21K	-1.4591	21L	-1.6525	22A	-2.0169	22B	-1.3496	22C	-0.56337	22D	-2.2434	22E	-1.572	22	-1.0208	23A	-3.6865	23B	-0.19416	23D	-2.3528
13498	G13498A	ORF1ab/nsp12	A19T	nonsyn	1	{"BA.2"}								NA	NA	NA
9565	T9565C	ORF1ab/nsp4	F337F	syn	1	{"BA.2"}								NA	NA	NA
6673	C6673T	ORF1ab/nsp3	D1318D	syn	1	{"BA.2"}								NA	NA	NA
6583	C6583T	ORF1ab/nsp3	T1288T	syn	1	{"BA.2"}								NA	NA	NA
337	C337T	ORF1ab/nsp1	R24R	syn	1	{"BA.2"}								1.386	20A	1.3333	20B	1.5254	20C	1.3539	20E	1.53	20G	1.2283	20I	1.3648	21C	0.99806	21I	1.4738	21J	1.4898	21K	1.3058	21L	1.2846	22A	1.3732	22B	1.2877	22C	1.4786	22D	1.3676	22E	1.3245	22	0.92512	23A	1.2763	23B	1.4709	23D	0.86605
26949	G26949T	M	V143L	nonsyn	1	{"BA.2"}								-1.637	20A	-0.86364	20B	-2.9181	20C	-2.4956	20E	-0.76814	20G	-1.6551	20I	-1.2757	21C	-1.9428	21I	-1.371	21J	-1.9193	21K	-0.71787	21L	-1.8911	22A	-2.2971	22B	-1.7002	22C	-1.44	22D	-0.21972	22E	-2.7173	22	-1.2225	23A	-1.5897	23B	-1.4635	23D	0.041864
13241	T13241G	ORF1ab/nsp10	C73G	nonsyn	1	{"BA.2"}								-1.3994	20A	-0.3267	20B	-0.29662	20C	-0.20667	20E	-0.215	20G	-0.30158	20I	-0.87575	21C	-0.15054	21I	-0.4547	21J	-0.85897	21K	-1.2922	21L	-0.0661	22A	-0.25245	22B	-1.1635	22C	-0.34234	22D	-0.11324	22E	-0.51605	22	-0.11236	23A	-0.46778	23B	-0.098924	23D	-0.12489
4280	G4280A	ORF1ab/nsp3	V521I	nonsyn	1	{"BA.2"}								-0.029862	20A	0.22838	20B	0.65208	20C	-0.45624	20E	0.16144	20G	-0.74527	20I	-0.63354	21C	-0.052719	21I	-0.38423	21J	-0.032646	21K	0.079949	21L	0.25892	22A	-0.85563	22B	-0.36607	22C	-0.51318	22D	0.12915	22E	0.013774	22	0.93666	23A	-0.43685	23B	0.93928	23D	0.52986
29520	C29520T	N	S416L	nonsyn	1	{"BA.2"}								0.62627	20A	-0.0056138	20B	0.34908	20C	0.67698	20E	0.9422	20G	0.74127	20I	0.53934	21C	1.1861	21I	0.73114	21J	0.75574	21K	0.72169	21L	0.51357	22A	0.020025	22B	0.53893	22C	0.71429	22D	0.46468	22E	0.20103	22	0.077817	23A	-0.022965	23B	0.99543	23D	0.35523
29167	C29167T	N	Y298Y	syn	1	{"BA.2"}								0.91829	20A	0.87294	20B	1.143	20C	1.1348	20E	1.2787	20G	0.98383	20I	0.91286	21C	0.99806	21I	0.78749	21J	1.0982	21K	0.65329	21L	0.76401	22A	0.64573	22B	0.83671	22C	0.9209	22D	0.70107	22E	0.82586	22	0.44554	23A	0.68292	23B	0.69315	23D	0.86605
23404	T23404G	S	G614G	syn	1	{"BA.2"}								-1.3994	20A	-0.3267	20B	-0.29662	20C	-0.20667	20E	-0.215	20G	-0.30158	20I	-0.87575	21C	-0.15054	21I	-0.4547	21J	-1.9576	21K	-0.19359	21L	-0.0661	22A	-0.25245	22B	-1.1635	22C	-0.34234	22D	-0.11324	22E	-0.51605	22	-0.11236	23A	-0.46778	23B	-0.098924	23D	-0.12489
10376	C10376T	ORF1ab/nsp5	P108S	nonsyn	1	{"BA.2"}								0.87758	20A	1.0424	20B	0.61378	20C	0.95657	20E	0.89674	20G	1.0721	20I	1.223	21C	0.9266	21I	1.242	21J	0.98013	21K	0.57986	21L	0.91772	22A	0.43988	22B	0.64392	22C	0.83752	22D	0.32158	22E	0.78462	22	0.44554	23A	0.35652	23B	0.69315	23D	0.6917
17634	T17634C	ORF1ab/nsp13	D466D	syn	1	{"BA.2"}								NA	NA	NA
377	G377T	ORF1ab/nsp1	V38F	nonsyn	1	{"BA.2"}								0.016829	20A	-0.86364	20B	-1.3086	20C	-2.4956	20E	-0.76814	20G	-1.6551	20I	-0.55359	21C	-0.84415	21I	-0.37243	21J	-0.10198	21K	0.21759	21L	1.1321	22A	-0.099886	22B	0.12932	22C	-0.14069	22D	0.2911	22E	-0.15232	22	-1.2225	23A	-1.0789	23B	-0.36487	23D	0.37834
26428	G26428A	E	V62I	nonsyn	1	{"BA.2"}								-0.48865	20A	-0.87023	20B	-0.64721	20C	-1.5549	20E	-1.448	20G	-0.23444	20I	-0.83421	21C	-1.1513	21I	-0.38423	21J	-0.46268	21K	-0.63155	21L	0.21892	22A	-0.0083366	22B	-0.81806	22C	0.44233	22D	-1.4803	22E	-0.74837	22	-0.16195	23A	-1.0246	23B	-1.2579	23D	-1.416
24990	C24990G	S	P1143R	nonsyn	1	{"BA.2"}								-0.55796	20A	-0.37745	20B	-0.27033	20C	-0.08465	20E	-0.35296	20G	-0.1168	20I	-1.4726	21C	-0.084652	21I	-0.49949	21J	-0.86646	21K	0.24192	21L	-0.34069	22A	-0.22847	22B	-0.11778	22C	-0.27828	22D	-0.052184	22E	0.75147	22	-0.055473	23A	-0.3385	23B	-0.072321	23D	-0.075508
24378	C24378T	S	S939F	nonsyn	1	{"BA.2"}								1.0895	20A	1.4435	20B	1.4677	20C	1.2503	20E	1.1786	20G	1.2283	20I	1.0273	21C	1.392	21I	0.91587	21J	1.1244	21K	0.96069	21L	1.3854	22A	0.96207	22B	0.72677	22C	1.2762	22D	1.0525	22E	0.76334	22	1.0995	23A	0.57615	23B	0.90446	23D	0.35523
24368	G24368C	S	D936Y	nonsyn	1	{"BA.2"}								3.3579	20A	2.0279	20B	2.587	20C	2.3832	20E	2.2617	20G	2.2628	20I	3.0372	21C	2.2101	21I	2.7444	21J	3.166	21K	3.49	21L	3.0884	22A	2.982	22B	3.3428	22C	2.9453	22D	2.2327	22E	3.2116	22	0.87621	23A	2.5034	23B	1.9298	23D	0.82476
24368	G24368C	S	D936H	nonsyn	1	{"BA.2"}								3.3579	20A	2.0279	20B	2.587	20C	2.3832	20E	2.2617	20G	2.2628	20I	3.0372	21C	2.2101	21I	2.7444	21J	3.166	21K	3.49	21L	3.0884	22A	2.982	22B	3.3428	22C	2.9453	22D	2.2327	22E	3.2116	22	0.87621	23A	2.5034	23B	1.9298	23D	0.82476
22812	A22812T	S	N417I	nonsyn	1	{"BA.2"}								0.63236	20A	-0.64034	20B	-0.54766	20C	-0.37905	20E	-0.41367	20G	0.51321	20I	-1.3348	21C	-0.28953	21I	0.26703	21J	-0.8253	21K	1.3578	21L	1.8372	22A	-0.49252	22B	-1.7957	22C	0.98231	22D	-0.25259	22E	0.65912	22	-0.28519	23A	0.14106	23B	-0.26007	23D	0.74111
12020	C12020T	ORF1ab/nsp7	L60F	nonsyn	1	{"BA.2"}								0.031165	20A	-0.5934	20B	-0.011929	20C	0.18743	20E	-0.91855	20G	0.028317	20I	0.10517	21C	0.19572	21I	-0.068984	21J	-0.25244	21K	0.036777	21L	0.44824	22A	0.43988	22B	0.13531	22C	0.0374	22D	0.32158	22E	-0.33527	22	0.077817	23A	0.2453	23B	0.057158	23D	0.045073
27679	C27679A	ORF7a	L96I	nonsyn	1	{"BA.2"}								0.17167	20A	-0.82743	20B	-0.72011	20C	0.49216	20E	-0.58031	20G	0.85702	20I	0.95836	21C	-0.41601	21I	0.40827	21J	0.11626	21K	-0.16351	21L	-0.12103	22A	-0.86697	22B	0.13921	22C	0.56326	22D	-0.58976	22E	0.77537	22	-0.56697	23A	0.15054	23B	-0.51367	23D	-0.58302
20055	G20055T	ORF1ab/nsp15	E145D	nonsyn	1	{"BA.2"}								0.47877	21L	0.33055	22A	0.10079	22C	0.50593	22	0.97474	23A	0.67897	23B	0.93441	23D	0.62965
26426	G26426T	E	R61L	nonsyn	1	{"BA.2"}								-0.57204	20A	-1.9623	20B	-1.3086	20C	-0.54971	20E	-1.279	20G	-2.7537	20I	-1.711	21C	-0.84415	21I	-1.371	21J	-1.2601	21K	-0.18157	21L	0.74002	22A	0.5361	22B	-0.45847	22C	0.68029	22D	0.2911	22E	0.11594	22	-0.12387	23A	-0.4911	23B	-1.4635	23D	-1.5676
25710	C25710T	ORF3a	L106L	syn	1	{"BA.2"}								1.0674	20A	1.4777	20B	1.027	20C	0.7395	20E	0.74646	20G	1.1532	20I	1.2102	21C	1.392	21I	1.0079	21J	1.0493	21K	0.8361	21L	1.1477	22A	0.5981	22B	1.0959	22C	1.1143	22D	0.97551	22E	0.94027	22	1.1764	23A	1.1257	23B	1.2272	23D	1.0145
25624	C25624T	ORF3a	H78Y	nonsyn	1	{"BA.2"}								1.7141	20A	1.3525	20B	1.2952	20C	1.0497	20E	1.2131	20G	1.4823	20I	1.4842	21C	1.1273	21I	1.5143	21J	1.6974	21K	1.6038	21L	2.1843	22A	1.3272	22B	1.2736	22C	1.0223	22D	2.4295	22E	2.4353	22	1.7307	23A	1.7815	23B	1.2272	23D	2.2219
6896	C6896A	ORF1ab/nsp3	L1393I	nonsyn	1	{"BA.2"}								-0.40475	20A	0.782	20B	0.3785	20C	-0.60646	20E	0.5183	20G	1.1935	20I	-1.7497	21C	-0.41601	21I	-1.2012	21J	-0.6722	21K	0.27181	21L	-1.4203	22A	-0.86697	22B	-0.8163	22C	-1.0462	22D	-0.58976	22E	-0.32324	22	-0.56697	23A	0.48702	23B	-0.51367	23D	-0.58302
7869	C7869T	ORF1ab/nsp3	S1717L	nonsyn	1	{"BA.2"}								1.1153	20A	0.84168	20B	0.34908	20C	1.1748	20E	0.9422	20G	0.95258	20I	0.78364	21C	1.2417	21I	0.89148	21J	1.1088	21K	1.1463	21L	1.2699	22A	1.254	22B	1.3118	22C	1.136	22D	1.0525	22E	0.99291	22	1.0995	23A	0.88818	23B	0.42488	23D	0.35523
7306	G7306T	ORF1ab/nsp3	M1529I	nonsyn	1	{"BA.2"}								-0.77762	20A	-1.4514	20B	-1.3086	20C	-2.4956	20E	-0.43167	20G	-2.7537	20I	-2.163	21C	-0.84415	21I	-1.1196	21J	-0.23294	21K	-2.5424	21L	-1.2551	22A	-0.3512	22B	-1.3207	22C	-0.92915	22D	-1.3183	22E	-1.6187	22	-1.2225	23A	-0.4911	23B	-1.4635	23D	-0.46896
7301	A7301C	ORF1ab/nsp3	I1528L	nonsyn	1	{"BA.2"}								0.35391	20A	-0.39471	20B	-0.25186	20C	-0.20201	20E	-0.22084	20G	-0.2635	20I	0.84259	21C	-0.12661	21I	0.64287	21J	0.45406	21K	-0.28498	21L	0.31855	22A	-0.2117	22B	-1.1743	22C	0.8161	22D	-0.11677	22E	-0.44159	22	-0.12108	23A	1.1387	23B	-0.10635	23D	-0.14156
6408	C6408T	ORF1ab/nsp3	S1230F	nonsyn	1	{"BA.2"}								-0.63693	20A	-0.5934	20B	-0.9502	20C	-1.6584	20E	-1.255	20G	-0.62561	20I	-1.0331	21C	-0.7598	21I	-0.55853	21J	-0.55272	21K	-0.64011	21L	-0.81513	22A	-1.506	22B	-0.39036	22C	-0.35206	22D	-1.1448	22E	-0.63377	22	-1.0208	23A	-0.25254	23B	-0.53063	23D	-0.1556
6401	C6401T	ORF1ab/nsp3	P1228S	nonsyn	1	{"BA.2"}								0.74448	20A	0.50521	20B	0.70272	20C	0.67698	20E	0.50283	20G	0.52301	20I	0.84108	21C	0.76626	21I	0.54008	21J	0.81848	21K	0.65917	21L	0.62563	22A	0.81636	22B	0.87435	22C	0.71429	22D	0.97551	22E	0.71938	22	0.077817	23A	0.39101	23B	0.057158	23D	0.86605
761	A761G	ORF1ab/nsp1	S166G	nonsyn	1	{"BA.2"}								2.0692	20A	1.97	20B	2.1187	20C	1.8459	20E	1.3459	20G	1.3852	20I	2.3151	21C	1.538	21I	2.0257	21J	1.8895	21K	2.3009	21L	1.9716	22A	1.6755	22B	2.0626	22C	2.2077	22D	1.7415	22E	1.8697	22	0.33845	23A	1.3731	23B	1.206	23D	1.4886
27370	C27370T	ORF6	P57S	nonsyn	1	{"BA.2"}								-1.1761	20A	-1.1042	20B	-0.58247	20C	-2.757	20E	-0.91855	20G	-2.0919	20I	-1.6963	21C	-1.2706	21I	-1.5571	21J	-0.82667	21K	-1.8769	21L	-0.81513	22A	-1.506	22B	-1.8443	22C	-0.56337	22D	-0.63393	22E	-2.1598	22	-0.50997	23A	-1.1216	23B	-0.19416	23D	-0.40691
9042	C9042T	ORF1ab/nsp4	S163F	nonsyn	1	{"BA.2"}								-0.37931	20A	0.13254	20B	-0.9502	20C	-0.8111	20E	-0.91855	20G	-0.79266	20I	-0.63774	21C	-0.17201	21I	-0.0064639	21J	-0.25929	21K	-0.46318	21L	-0.11454	22A	-0.28226	22B	-0.53059	22C	-0.56337	22D	-0.63393	22E	-0.93605	22	-0.1735	23A	-0.642	23B	-2.1401	23D	0.045073
4554	C4554A	ORF1ab/nsp3	T612N	nonsyn	1	{"BA.2"}								-0.13849	20A	0.27118	20B	-0.72011	20C	-0.60646	20E	-0.58031	20G	-0.75242	20I	0.44754	21C	-0.41601	21I	0.99606	21J	-0.43581	21K	0.27181	21L	-0.57301	22A	-0.86697	22B	0.13921	22C	-1.0462	22D	-0.58976	22E	-1.4219	22	-0.56697	23A	0.15054	23B	-0.51367	23D	0.51559
23802	C23802T	S	T747I	nonsyn	1	{"BA.2"}								0.12501	20A	0.30947	20B	-0.011929	20C	0.28752	20E	-0.15641	20G	-0.14604	20I	-0.063655	21C	0.028661	21I	-0.45845	21J	0.076197	21K	-0.42778	21L	0.34147	22A	0.25183	22B	0.30745	22C	0.26697	22D	-0.046141	22E	0.76334	22	0.27849	23A	0.16362	23B	0.80437	23D	0.35523
21080	A21080T	ORF1ab/nsp16	K141I	nonsyn	1	{"BA.2"}								-2.2241	20A	-0.64034	20B	-0.54766	20C	-0.37905	20E	-0.41367	20G	-0.58541	20I	-1.3348	21C	-0.28953	21I	-0.83158	21J	-2.7712	21K	-2.0095	21L	-0.67515	22A	0.60609	22B	-1.7957	22C	-0.62712	22D	-0.25259	22E	-0.95032	22	-0.28519	23A	-0.95756	23B	-0.26007	23D	-0.35751
21029	G21029C	ORF1ab/nsp16	W124S	nonsyn	1	{"BA.2"}								-2.641	20A	-0.68013	20B	-0.54848	20C	-0.44997	20E	-0.30324	20G	-0.44525	20I	-1.1675	21C	-0.18784	21I	-0.81094	21J	-2.7284	21K	-0.67403	21L	-1.7714	22A	-0.45198	22B	-1.7632	22C	-0.55118	22D	-0.33229	22E	-0.93157	22	-0.22241	23A	-0.79244	23B	-0.26741	23D	-0.27385
20237	G20237C	ORF1ab/nsp15	R206T	nonsyn	1	{"BA.2"}								-1.5424	20A	-0.68013	20B	-0.54848	20C	-0.44997	20E	-0.30324	20G	-0.44525	20I	-1.1675	21C	-0.18784	21I	0.28767	21J	-1.119	21K	-1.7726	21L	-1.7714	22A	-0.45198	22B	-0.66454	22C	-0.55118	22D	-0.33229	22E	-0.93157	22	-0.22241	23A	-0.79244	23B	-0.26741	23D	-0.27385
15448	G15448C	ORF1ab/nsp12	G669R	nonsyn	1	{"BA.2"}								-2.641	20A	-0.68013	20B	-0.54848	20C	-0.44997	20E	-0.30324	20G	-0.44525	20I	-1.1675	21C	-0.18784	21I	-0.81094	21J	-2.7284	21K	-1.7726	21L	-0.67281	22A	-0.45198	22B	-1.7632	22C	-0.55118	22D	-0.33229	22E	-0.93157	22	-0.22241	23A	-0.79244	23B	-0.26741	23D	-0.27385
13926	G13926T	ORF1ab/nsp12	W162C	nonsyn	1	{"BA.2"}								-1.3128	20A	-1.9623	20B	-0.97217	20C	-0.88618	20E	-1.279	20G	-0.80783	20I	-2.4995	21C	-1.9428	21I	-1.7074	21J	-0.91382	21K	-1.9546	21L	-1.3802	22A	-2.2971	22B	-2.0679	22C	-0.92915	22D	-1.3183	22E	-2.7173	22	-1.2225	23A	-0.4911	23B	-0.36487	23D	-1.5676
5730	C5730T	ORF1ab/nsp3	T1004I	nonsyn	1	{"BA.2"}								0.99151	20A	0.93266	20B	0.89563	20C	0.85391	20E	1.1429	20G	0.95258	20I	0.9469	21C	0.9266	21I	1.0296	21J	0.92068	21K	1.3089	21L	0.97912	22A	1.1472	22B	0.90039	22C	0.83752	22D	0.58985	22E	0.62519	22	0.27849	23A	0.86735	23B	1.2939	23D	0.045073
5391	A5391G	ORF1ab/nsp3	N891S	nonsyn	1	{"BA.2"}								-0.36352	20A	-1.3259	20B	0.76873	20C	-0.98729	20E	0.046651	20G	-0.08115	20I	-0.17906	21C	-0.65924	21I	-0.63686	21J	-0.33578	21K	-0.18836	21L	-0.42632	22A	-1.269	22B	-0.75749	22C	0.39241	22D	-0.82342	22E	-0.28208	22	-0.76016	23A	-0.31332	23B	-0.7399	23D	0.18929
3861	T3861C	ORF1ab/nsp3	V381A	nonsyn	1	{"BA.2"}								-0.76372	20A	-1.2703	20B	-1.1537	20C	0.20814	20E	-0.94671	20G	0.49751	20I	-0.29103	21C	-0.63846	21I	-1.539	21J	-0.61371	21K	-0.92699	21L	-0.92454	22A	-1.2106	22B	-0.77192	22C	-1.4813	22D	-0.84153	22E	0.025875	22	-0.73801	23A	-0.32165	23B	-0.76126	23D	-0.84071
3120	A3120G	ORF1ab/nsp3	E134G	nonsyn	1	{"BA.2"}								-0.17093	20A	0.62006	20B	-0.078565	20C	0.11133	20E	0.046651	20G	0.42968	20I	-0.17906	21C	-0.65924	21I	-0.63686	21J	0.17505	21K	-0.93557	21L	-0.15806	22A	-0.17036	22B	-0.55682	22C	-0.45489	22D	0.27519	22E	-0.7929	22	-0.76016	23A	-0.31332	23B	-0.7399	23D	-0.90932
28000	C28000T	ORF8	P36L	nonsyn	1	{"BA.2"}								0.43637	20A	0.59037	20B	0.14841	20C	0.37849	20E	0.50283	20G	-0.14604	20I	0.36079	21C	0.76626	21I	0.25823	21J	0.61417	21K	-0.26743	21L	-1.0125	22A	0.020025	22B	0.92577	22C	-0.45215	22D	0.15453	22E	0.84586	22	1.4915	23A	0.88818	23B	0.057158	23D	1.3107
26839	C26839T	M	T106M	nonsyn	1	{"BA.2"}								-4.7418	20A	-3.3015	20B	-3.1474	20C	-2.757	20E	-2.8645	20G	-3.1906	20I	-3.431	21C	-2.3692	21I	-3.503	21J	-5.9326	21K	-2.9755	21L	-5.0198	22A	-3.1155	22B	-5.0632	22C	-3.3966	22D	-2.2434	22E	-3.7693	22	-2.1194	23A	-3.6865	23B	-2.1401	23D	-2.3528
21204	G21204C	ORF1ab/nsp16	K182N	nonsyn	1	{"BA.2"}								-1.3417	20A	-0.68013	20B	-0.54848	20C	-0.44997	20E	-0.30324	20G	-0.44525	20I	-1.1675	21C	-0.18784	21I	-0.81094	21J	-0.78253	21K	-1.7726	21L	-0.67281	22A	-0.45198	22B	-1.7632	22C	-0.55118	22D	-0.33229	22E	-0.93157	22	-0.22241	23A	0.30617	23B	-0.26741	23D	-0.27385
19061	T19061C	ORF1ab/nsp14	V341A	nonsyn	1	{"BA.2"}								-0.23565	20A	-1.2703	20B	0.45577	20C	-0.89047	20E	-0.94671	20G	-0.013311	20I	-0.039712	21C	-0.63846	21I	-0.44036	21J	-0.3986	21K	0.30977	21L	-0.3055	22A	-0.11196	22B	-0.26109	22C	-0.38272	22D	-0.84153	22E	-0.3106	22	-0.73801	23A	0.014824	23B	-0.76126	23D	-0.84071
10658	G10658C	ORF1ab/nsp5	V202L	nonsyn	1	{"BA.2"}								-2.1302	20A	-0.68013	20B	0.55013	20C	-0.44997	20E	-0.30324	20G	-0.44525	20I	-1.1675	21C	-0.18784	21I	-0.81094	21J	-2.7284	21K	-1.7726	21L	-1.7714	22A	-0.45198	22B	-0.66454	22C	-0.55118	22D	-0.33229	22E	-0.93157	22	-0.22241	23A	-0.79244	23B	-0.26741	23D	-0.27385
10072	G10072T	ORF1ab/nsp5	M6I	nonsyn	1	{"BA.2"}								-2.2953	20A	-1.4514	20B	-1.8195	20C	-2.4956	20E	-1.279	20G	-2.7537	20I	-4.1089	21C	-1.9428	21I	-3.3169	21J	-2.5071	21K	-2.5424	21L	-1.1439	22A	-2.2971	22B	-1.8672	22C	-2.5386	22D	-1.3183	22E	-1.1078	22	-0.12387	23A	-1.5897	23B	-1.4635	23D	-1.5676
9925	A9925G	ORF1ab/nsp4	A457A	syn	1	{"BA.2"}								-0.625	20A	-0.22724	20B	-1.1772	20C	-0.98729	20E	0.046651	20G	0.76615	20I	-0.76684	21C	-0.65924	21I	-0.12603	21J	-0.7035	21K	-0.42474	21L	-1.0454	22A	-0.17036	22B	-0.75749	22C	0.055936	22D	-0.82342	22E	-0.28208	22	-0.76016	23A	-0.82415	23B	-0.7399	23D	0.18929
5365	C5365T	ORF1ab/nsp3	Y882Y	syn	1	{"BA.2"}								1.0901	20A	1.2937	20B	1.3185	20C	1.0497	20E	1.2464	20G	0.95258	20I	1.1438	21C	0.76626	21I	1.2928	21J	1.0786	21K	1.0114	21L	0.92298	22A	1.4592	22B	1.1494	22C	1.0693	22D	1.1239	22E	1.0265	22	0.71381	23A	1.0048	23B	0.90446	23D	0.86605
3625	A3625C	ORF1ab/nsp3	P302P	syn	1	{"BA.2"}								0.58348	20A	-0.39471	20B	0.84675	20C	-0.20201	20E	-0.22084	20G	-0.2635	20I	0.84259	21C	-0.12661	21I	-0.45574	21J	0.59716	21K	-0.28498	21L	-1.2909	22A	1.3977	22B	0.77163	22C	-0.28251	22D	0.98184	22E	-0.44159	22	0.97753	23A	0.62788	23B	-0.10635	23D	-0.14156
1670	C1670T	ORF1ab/nsp2	L289F	nonsyn	1	{"BA.2"}								0.061447	20A	0.2539	20B	-0.74953	20C	0.79834	20E	-0.031248	20G	-0.14604	20I	-0.18576	21C	-0.17201	21I	-0.068984	21J	0.085977	21K	0.1405	21L	0.22193	22A	0.10341	22B	-0.23488	22C	0.49523	22D	-0.63393	22E	-0.0080605	22	-0.1735	23A	0.16362	23B	0.057158	23D	0.045073
1307	A1307G	ORF1ab/nsp2	N168D	nonsyn	1	{"BA.2"}								-0.625	20A	-1.3259	20B	-0.078565	20C	-0.98729	20E	-1.052	20G	-1.1798	20I	-0.17906	21C	-0.65924	21I	-0.63686	21J	-0.50283	21K	-0.42474	21L	-0.15806	22A	-0.17036	22B	-1.0088	22C	-1.5535	22D	-0.82342	22E	-0.28208	22	-0.76016	23A	-1.9228	23B	-0.7399	23D	-0.90932
24281	A24281T	S	N907Y	nonsyn	1	{"BA.2"}								-2.7349	20A	-0.64034	20B	-0.54766	20C	-0.37905	20E	-0.41367	20G	0.51321	20I	-1.3348	21C	-0.28953	21I	-0.83158	21J	-2.7712	21K	-2.0095	21L	-1.7738	22A	-0.49252	22B	-1.7957	22C	-0.62712	22D	-0.25259	22E	-0.95032	22	-0.28519	23A	-0.95756	23B	-0.26007	23D	-0.35751
22022	G22022T	S	E154Stop	nonsyn	1	{"BA.2"}								-6.5858	20A	-3.0609	20B	-2.9181	20C	-2.4956	20E	-2.3776	20G	-2.7537	20I	-4.1089	21C	-1.9428	21I	-3.3169	21J	-5.726	21K	-4.1519	21L	-4.0883	22A	-2.2971	22B	-4.2651	22C	-2.5386	22D	-1.3183	22E	-2.7173	22	-1.2225	23A	-2.6883	23B	-1.4635	23D	-1.5676
15493	G15493C	ORF1ab/nsp12	A684P	nonsyn	1	{"BA.2"}								-1.1747	20A	-0.68013	20B	-0.54848	20C	-0.44997	20E	-0.30324	20G	-0.44525	20I	-0.068904	21C	-0.18784	21I	-0.81094	21J	-0.53122	21K	-1.7726	21L	-1.7714	22A	-0.45198	22B	-0.66454	22C	-0.55118	22D	-0.33229	22E	-0.93157	22	-0.22241	23A	-0.79244	23B	-0.26741	23D	-0.27385
15483	A15483C	ORF1ab/nsp12	S681S	syn	1	{"BA.2"}								0.28722	20A	0.7039	20B	-0.25186	20C	-0.20201	20E	-0.22084	20G	0.83511	20I	0.33177	21C	-0.12661	21I	-0.45574	21J	-0.16498	21K	1.0143	21L	-0.19227	22A	-0.2117	22B	-0.075664	22C	0.8161	22D	-0.11677	22E	-0.44159	22	-0.12108	23A	-0.47073	23B	-0.10635	23D	-0.14156
13577	C13577T	ORF1ab/nsp12	A45V	nonsyn	1	{"BA.2"}								-2.6971	20A	-2.2028	20B	-1.538	20C	-0.55978	20E	-1.255	20G	-1.2446	20I	-3.431	21C	-1.2706	21I	-1.8935	21J	-3.0994	21K	-2.7748	21L	-3.0739	22A	-0.91824	22B	-2.6653	22C	-3.3966	22D	-2.2434	22E	-3.7693	22	-2.1194	23A	-3.6865	23B	-1.0415	23D	-2.3528
13318	A13318C	ORF1ab/nsp10	Q98H	nonsyn	1	{"BA.2"}								-1.9815	20A	-0.39471	20B	-0.25186	20C	-0.20201	20E	-0.22084	20G	-0.2635	20I	-0.76684	21C	-0.12661	21I	-0.45574	21J	-2.1109	21K	-0.28498	21L	-1.2909	22A	-0.2117	22B	-1.1743	22C	-0.28251	22D	-0.11677	22E	-0.44159	22	-0.12108	23A	-0.47073	23B	-0.10635	23D	-0.14156
10661	A10661T	ORF1ab/nsp5	N203Y	nonsyn	1	{"BA.2"}								-3.8335	20A	-0.64034	20B	-0.54766	20C	-0.37905	20E	-0.41367	20G	-0.58541	20I	-1.3348	21C	-0.28953	21I	-0.83158	21J	-2.7712	21K	-2.0095	21L	-1.7738	22A	-0.49252	22B	-1.7957	22C	-0.62712	22D	-0.25259	22E	-0.95032	22	-0.28519	23A	-0.95756	23B	-0.26007	23D	-0.35751
674	G674C	ORF1ab/nsp1	G137R	nonsyn	1	{"BA.2"}								-2.1302	20A	-0.68013	20B	-0.54848	20C	-0.44997	20E	-0.30324	20G	-0.44525	20I	-1.1675	21C	-0.18784	21I	-0.81094	21J	-2.7284	21K	-1.7726	21L	-0.67281	22A	-0.45198	22B	-0.66454	22C	-0.55118	22D	-0.33229	22E	-0.93157	22	-0.22241	23A	-0.79244	23B	-0.26741	23D	-0.27385
21398	T21398G	ORF1ab/nsp16	M247R	nonsyn	1	{"BA.2"}								-3.0089	20A	-0.3267	20B	-0.29662	20C	-0.20667	20E	-0.215	20G	-0.30158	20I	-0.87575	21C	-0.15054	21I	-0.4547	21J	-1.9576	21K	-1.2922	21L	-1.1647	22A	-0.25245	22B	-1.1635	22C	-0.34234	22D	-0.11324	22E	-0.51605	22	-0.11236	23A	-0.46778	23B	-0.098924	23D	-0.12489
19782	A19782T	ORF1ab/nsp15	A54A	syn	1	{"BA.2"}								-0.072349	20A	-0.64034	20B	1.3983	20C	-0.37905	20E	-0.41367	20G	0.51321	20I	-0.23623	21C	-0.28953	21I	-0.83158	21J	0.17323	21K	-0.40004	21L	-1.7738	22A	-0.49252	22B	0.40151	22C	-0.62712	22D	-0.25259	22E	-0.95032	22	0.81342	23A	-0.95756	23B	-0.26007	23D	-0.35751
19631	A19631T	ORF1ab/nsp15	N4I	nonsyn	1	{"BA.2"}								-1.8876	20A	0.45828	20B	-0.54766	20C	-0.37905	20E	-0.41367	20G	-0.58541	20I	-1.3348	21C	-0.28953	21I	-0.83158	21J	-1.6726	21K	-0.91086	21L	-1.7738	22A	-0.49252	22B	-1.7957	22C	-0.62712	22D	-0.25259	22E	-0.95032	22	-0.28519	23A	-0.95756	23B	-0.26007	23D	-0.35751
13016	C13016T	ORF1ab/nsp9	R111C	nonsyn	1	{"BA.2"}								-7.1397	20A	-3.3015	20B	-3.1474	20C	-2.757	20E	-2.8645	20G	-3.1906	20I	-4.5296	21C	-2.3692	21I	-3.503	21J	-5.9326	21K	-5.1727	21L	-5.0198	22A	-3.1155	22B	-5.0632	22C	-3.3966	22D	-2.2434	22E	-3.7693	22	-2.1194	23A	-3.6865	23B	-2.1401	23D	-2.3528
12873	G12873C	ORF1ab/nsp9	G63A	nonsyn	1	{"BA.2"}								-3.7396	20A	-0.68013	20B	-0.54848	20C	-0.44997	20E	-0.30324	20G	-0.44525	20I	-1.1675	21C	-0.18784	21I	-0.81094	21J	-2.7284	21K	-1.7726	21L	-1.7714	22A	-0.45198	22B	-1.7632	22C	-0.55118	22D	-0.33229	22E	-0.93157	22	-0.22241	23A	-0.79244	23B	-0.26741	23D	-0.27385
11180	T11180G	ORF1ab/nsp6	F70V	nonsyn	1	{"BA.2"}								-0.61096	20A	-0.3267	20B	-0.29662	20C	0.89194	20E	0.88361	20G	-0.30158	20I	-0.87575	21C	-0.15054	21I	-0.4547	21J	-0.34815	21K	-0.19359	21L	-1.1647	22A	-0.25245	22B	-1.1635	22C	-0.34234	22D	-0.11324	22E	-0.51605	22	-0.11236	23A	-0.46778	23B	-0.098924	23D	-0.12489
9812	T9812C	ORF1ab/nsp4	F420L	nonsyn	1	{"BA.2"}								-1.5013	20A	-0.17165	20B	-0.055056	20C	-0.89047	20E	-0.94671	20G	-1.1119	20I	-2.2369	21C	-0.63846	21I	-1.539	21J	-0.88815	21K	-1.5148	21L	-2.8705	22A	-1.2106	22B	-1.0232	22C	-1.4813	22D	-0.84153	22E	-1.92	22	-0.73801	23A	-1.9311	23B	-0.76126	23D	-0.84071
5835	C5835T	ORF1ab/nsp3	S1039L	nonsyn	1	{"BA.2"}								-0.014441	20A	-0.46824	20B	-0.43937	20C	-0.55978	20E	0.18006	20G	0.17674	20I	-0.26688	21C	-0.17201	21I	-0.36748	21J	0.025808	21K	-0.11646	21L	-0.0025398	22A	0.31852	22B	0.1016	22C	0.36461	22D	-0.29746	22E	0.20103	22	-0.1735	23A	0.027045	23B	-0.19416	23D	-0.1556
4886	C4886T	ORF1ab/nsp3	P723S	nonsyn	1	{"BA.2"}								-0.057175	20A	-0.16596	20B	-0.1029	20C	0.37849	20E	0.18006	20G	-0.14604	20I	0.065557	21C	0.33882	21I	-0.45845	21J	0.28797	21K	0.089981	21L	-0.57717	22A	-0.28226	22B	-0.57455	22C	-0.35206	22D	-0.29746	22E	-0.47342	22	-2.1194	23A	-1.1216	23B	-0.19416	23D	-1.2542
4772	G4772C	ORF1ab/nsp3	E685Q	nonsyn	1	{"BA.2"}								-2.641	20A	-0.68013	20B	-0.54848	20C	-0.44997	20E	-0.30324	20G	-0.44525	20I	-1.1675	21C	-0.18784	21I	-0.81094	21J	-1.6298	21K	-1.7726	21L	-1.7714	22A	-0.45198	22B	-1.7632	22C	-0.55118	22D	-0.33229	22E	-0.93157	22	-0.22241	23A	-0.79244	23B	-0.26741	23D	-0.27385
2925	C2925T	ORF1ab/nsp3	S69F	nonsyn	1	{"BA.2"}								-0.54258	20A	-2.2028	20B	-0.58247	20C	0.076208	20E	-0.66724	20G	-0.48251	20I	-1.0331	21C	-0.7598	21I	-0.66976	21J	-0.38354	21K	-0.3444	21L	-0.32847	22A	-0.28226	22B	-0.8585	22C	-0.68854	22D	-0.29746	22E	-1.0612	22	-1.0208	23A	-0.85331	23B	-0.53063	23D	-1.2542
576	T576G	ORF1ab/nsp1	L104R	nonsyn	1	{"BA.2"}								0.48765	20A	-0.3267	20B	-0.29662	20C	-0.20667	20E	-0.215	20G	-0.30158	20I	0.22286	21C	-0.15054	21I	-0.4547	21J	0.44031	21K	0.90502	21L	0.44473	22A	-0.25245	22B	0.78238	22C	-0.34234	22D	-0.11324	22E	-0.51605	22	-0.11236	23A	0.63084	23B	-0.098924	23D	-0.12489
19018	C19018T	ORF1ab/nsp14	P327S	nonsyn	1	{"BA.2"}								0.13059	20A	-0.5934	20B	-0.43937	20C	0.61029	20E	-0.15641	20G	-0.24612	20I	0.065557	21C	0.76626	21I	0.67142	21J	0.16095	21K	0.079565	21L	0.12184	22A	0.020025	22B	0.1242	22C	0.41008	22D	-0.63393	22E	0.080887	22	0.27849	23A	0.16362	23B	-0.19416	23D	-0.40691
16224	T16224C	ORF1ab/nsp12	H928H	syn	1	{"BA.2"}								1.5345	20A	1.6742	20B	0.79224	20C	1.3068	20E	0.66273	20G	1.453	20I	1.4766	21C	0.97098	21I	1.5965	21J	1.3659	21K	1.6716	21L	1.3039	22A	0.98665	22B	1.626	22C	1.5632	22D	1.5564	22E	1.3758	22	1.4592	23A	1.2044	23B	1.8037	23D	0.76872
7941	T7941G	ORF1ab/nsp3	V1741G	nonsyn	1	{"BA.2"}								-1.3994	20A	-0.3267	20B	-0.29662	20C	-0.20667	20E	-0.215	20G	-0.30158	20I	-0.87575	21C	-0.15054	21I	-0.4547	21J	-1.9576	21K	-0.19359	21L	-1.1647	22A	-0.25245	22B	-0.064913	22C	-0.34234	22D	-0.11324	22E	-0.51605	22	-0.11236	23A	-0.46778	23B	-0.098924	23D	-0.12489
3045	C3045T	ORF1ab/nsp3	P109L	nonsyn	1	{"BA.2"}								0.93648	20A	0.93266	20B	1.247	20C	0.79834	20E	1.2464	20G	1.2283	20I	1.2846	21C	0.46398	21I	1.1121	21J	1.3008	21K	0.90722	21L	0.29339	22A	0.25183	22B	0.33497	22C	0.68095	22D	-0.046141	22E	0.20103	22	-0.1735	23A	-0.075609	23B	0.057158	23D	-0.74338
14376	C14376T	ORF1ab/nsp12	N312N	syn	1	{"BA.2"}								-1.2398	20A	-0.90356	20B	-1.2015	20C	-0.19206	20E	-1.7658	20G	-1.5811	20I	-1.3941	21C	-2.3692	21I	-1.3057	21J	-1.4218	21K	-1.1297	21L	-0.84543	22A	-0.71757	22B	-1.213	22C	-1.7871	22D	-0.63393	22E	-1.572	22	-0.50997	23A	-1.4893	23B	-2.1401	23D	-0.40691
1552	T1552C	ORF1ab/nsp2	A249A	syn	1	{"BA.2"}								0.0061225	20A	0.92696	20B	-1.1537	20C	-0.89047	20E	-0.94671	20G	-1.1119	20I	-0.039712	21C	-0.63846	21I	0.85892	21J	0.1377	21K	-0.17977	21L	-0.1624	22A	-0.11196	22B	-0.26109	22C	0.12811	22D	-0.84153	22E	0.47786	22	-0.73801	23A	-0.32165	23B	0.33735	23D	0.2579
24407	C24407T	S	Q949Stop	nonsyn	1	{"BA.2"}								-7.1397	20A	-3.3015	20B	-3.1474	20C	-2.757	20E	-2.8645	20G	-3.1906	20I	-4.5296	21C	-2.3692	21I	-3.503	21J	-5.9326	21K	-5.1727	21L	-5.0198	22A	-3.1155	22B	-5.0632	22C	-3.3966	22D	-2.2434	22E	-3.7693	22	-2.1194	23A	-3.6865	23B	-2.1401	23D	-2.3528
21655	T21655C	S	S31S	syn	1	{"BA.2"}								0.20067	20A	0.33917	20B	1.0436	20C	0.20814	20E	-0.94671	20G	-0.013311	20I	-0.039712	21C	-0.63846	21I	0.40694	21J	0.099236	21K	0.24308	21L	-0.037239	22A	0.73534	22B	0.46485	22C	-1.4813	22D	-0.84153	22E	0.64491	22	-0.73801	23A	-0.32165	23B	0.33735	23D	0.2579
4295	A4295G	ORF1ab/nsp3	T526A	nonsyn	1	{"BA.2"}								-0.10048	20A	-1.3259	20B	-0.078565	20C	0.11133	20E	-1.052	20G	-0.08115	20I	-0.17906	21C	0.43937	21I	-0.63686	21J	-0.067512	21K	0.47812	21L	-0.15806	22A	-0.17036	22B	-0.38976	22C	0.055936	22D	-0.82342	22E	-0.7929	22	-0.76016	23A	-0.31332	23B	-0.7399	23D	0.18929
28243	T28243G	ORF8	V117G	nonsyn	1	{"BA.2"}								-0.44391	20A	-0.3267	20B	-0.29662	20C	-0.20667	20E	-0.215	20G	-0.30158	20I	0.73369	21C	-0.15054	21I	-0.4547	21J	-0.011674	21K	-0.19359	21L	-1.1647	22A	-0.25245	22B	-1.1635	22C	-0.34234	22D	-0.11324	22E	-0.51605	22	-0.11236	23A	-0.46778	23B	-0.098924	23D	-0.12489
16323	C16323T	ORF1ab/nsp13	C29C	syn	1	{"BA.2"}								0.87296	20A	0.93266	20B	0.82287	20C	0.67698	20E	0.69089	20G	1.1789	20I	0.9385	21C	0.19572	21I	1.0079	21J	0.84844	21K	0.86992	21L	0.79431	22A	0.5981	22B	0.97468	22C	0.64646	22D	0.58985	22E	0.90357	22	0.58864	23A	0.80211	23B	0.99543	23D	0.86605
15211	A15211T	ORF1ab/nsp12	T590S	nonsyn	1	{"BA.2"}								-2.7349	20A	-0.64034	20B	-0.54766	20C	-0.37905	20E	-0.41367	20G	-0.58541	20I	-1.3348	21C	-0.28953	21I	-0.83158	21J	-2.7712	21K	-0.91086	21L	-1.7738	22A	-0.49252	22B	-1.7957	22C	-0.62712	22D	-0.25259	22E	-0.95032	22	-0.28519	23A	-0.95756	23B	-0.26007	23D	-0.35751
8092	T8092C	ORF1ab/nsp3	L1791L	syn	1	{"BA.2"}								NA	NA	NA
25552	G25552T	ORF3a	A54S	nonsyn	1	{"BA.2"}								1.0384	20A	1.2296	20B	1.2866	20C	1.218	20E	1.0564	20G	1.3571	20I	0.85391	21C	1.4245	21I	1.4623	21J	1.0596	21K	0.85209	21L	0.83169	22A	0.83838	22B	1.0181	22C	1.2226	22D	0.2911	22E	0.41822	22	-0.12387	23A	0.3562	23B	-0.36487	23D	0.99738
25344	A25344C	S	Y1261S	nonsyn	1	{"BA.2"}								NA	NA	NA
23522	G23522C	S	E654Q	nonsyn	1	{"BA.2"}								2.0864	20A	1.8848	20B	2.396	20C	1.1595	20E	0.79537	20G	1.752	20I	2.6826	21C	-0.18784	21I	1.587	21J	1.9444	21K	1.7239	21L	1.3641	22A	0.64663	22B	1.4557	22C	1.3947	22D	1.6136	22E	2.0129	22	0.87621	23A	1.9156	23B	1.6785	23D	-0.27385
17808	G17808T	ORF1ab/nsp13	K524N	nonsyn	1	{"BA.2"}								-0.019087	20A	-0.016342	20B	0.69283	20C	0.44882	20E	-0.76814	20G	-0.35584	20I	-0.17711	21C	-0.33332	21I	0.050423	21J	0.28281	21K	0.11082	21L	-0.9528	22A	-2.2971	22B	-1.0463	22C	0.02636	22D	-0.21972	22E	-2.7173	22	-0.12387	23A	-1.5897	23B	-1.4635	23D	-1.5676
14184	C14184T	ORF1ab/nsp12	T248T	syn	1	{"BA.2"}								1.1501	20A	1.3137	20B	1.2714	20C	1.3539	20E	1.0674	20G	1.2283	20I	1.3593	21C	0.99806	21I	1.0079	21J	1.0732	21K	1.2325	21L	1.135	22A	0.85482	22B	1.181	22C	1.0461	22D	0.97551	22E	0.99291	22	0.82503	23A	0.9482	23B	0.90446	23D	0.86605
11212	T11212G	ORF1ab/nsp6	Y80Stop	nonsyn	1	{"BA.2"}								-3.0089	20A	-0.3267	20B	-0.29662	20C	-0.20667	20E	-0.215	20G	-0.30158	20I	-0.87575	21C	-0.15054	21I	-0.4547	21J	-1.9576	21K	-1.2922	21L	-1.1647	22A	-0.25245	22B	-1.1635	22C	-0.34234	22D	-0.11324	22E	-0.51605	22	-0.11236	23A	-0.46778	23B	-0.098924	23D	-0.12489
10841	G10841T	ORF1ab/nsp5	D263Y	nonsyn	1	{"BA.2"}								-3.1518	20A	-1.9623	20B	-1.8195	20C	-2.4956	20E	-1.279	20G	-2.7537	20I	-2.4995	21C	-1.9428	21I	-3.3169	21J	-3.1611	21K	-2.2059	21L	-4.0883	22A	-2.2971	22B	-3.1665	22C	-2.5386	22D	-1.3183	22E	-2.7173	22	-1.2225	23A	-2.6883	23B	-1.4635	23D	-1.5676
10840	A10840T	ORF1ab/nsp5	L262F	nonsyn	1	{"BA.2"}								-1.4357	20A	-0.64034	20B	-0.54766	20C	-0.37905	20E	-0.41367	20G	-0.58541	20I	-1.3348	21C	-0.28953	21I	-0.83158	21J	-1.6726	21K	-0.91086	21L	-0.67515	22A	-0.49252	22B	-0.69711	22C	-0.62712	22D	-0.25259	22E	-0.95032	22	0.81342	23A	-0.95756	23B	-0.26007	23D	-0.35751
10423	T10423C	ORF1ab/nsp5	S123S	syn	1	{"BA.2"}								0.045601	20A	0.67564	20B	-0.055056	20C	-0.89047	20E	-0.94671	20G	-0.013311	20I	-0.29103	21C	-0.63846	21I	-0.44036	21J	-0.11902	21K	0.24308	21L	-0.1624	22A	-1.2106	22B	-0.024703	22C	0.46458	22D	0.76791	22E	0.27719	22	-0.73801	23A	0.46681	23B	0.33735	23D	1.1052
7936	G7936T	ORF1ab/nsp3	A1739A	syn	1	{"BA.2"}								0.91477	20A	0.70034	20B	1.0137	20C	1.2656	20E	0.98971	20G	0.95983	20I	0.75087	21C	0.89045	21I	0.94581	21J	0.82365	21K	1.0355	21L	0.92899	22A	0.5361	22B	1.0676	22C	0.75725	22D	1.5149	22E	1.1745	22	1.1754	23A	0.86702	23B	0.48242	23D	0.041864
5817	C5817T	ORF1ab/nsp3	A1033V	nonsyn	1	{"BA.2"}								-0.56744	20A	-1.1042	20B	-0.74953	20C	-0.048955	20E	-0.91855	20G	0.028317	20I	-0.97421	21C	-0.42332	21I	-1.1051	21J	-0.57132	21K	-0.8289	21L	-0.81513	22A	-0.55052	22B	-0.57455	22C	0.26697	22D	-0.63393	22E	-0.82482	22	-1.0208	23A	0.73231	23B	-0.53063	23D	-2.3528
5666	G5666T	ORF1ab/nsp3	E983Stop	nonsyn	1	{"BA.2"}								-5.4871	20A	-3.0609	20B	-2.9181	20C	-2.4956	20E	-2.3776	20G	-2.7537	20I	-4.1089	21C	-1.9428	21I	-3.3169	21J	-5.726	21K	-4.1519	21L	-4.0883	22A	-2.2971	22B	-3.1665	22C	-2.5386	22D	-1.3183	22E	-2.7173	22	-1.2225	23A	-2.6883	23B	-1.4635	23D	-1.5676
1018	T1018G	ORF1ab/nsp2	F71L	nonsyn	1	{"BA.2"}								NA	NA	NA
20995	G20995A	ORF1ab/nsp16	G113S	nonsyn	1	{"BA.2"}								-0.81951	20A	-0.87023	20B	-0.64721	20C	-1.5549	20E	-0.34939	20G	-1.8439	20I	-0.086998	21C	0.79458	21I	-2.3301	21J	-0.5565	21K	-0.56009	21L	-0.96485	22A	-0.85563	22B	-1.4647	22C	-1.024	22D	-0.38167	22E	-1.0848	22	-1.2606	23A	-2.6341	23B	-1.2579	23D	-1.416
3426	C3426T	ORF1ab/nsp3	P236L	nonsyn	1	{"BA.2"}								0.40619	20A	0.5487	20B	-0.74953	20C	0.37849	20E	0.56953	20G	0.42036	20I	0.67992	21C	0.33882	21I	0.10795	21J	0.61417	21K	0.51427	21L	0.22193	22A	0.10341	22B	0.078474	22C	0.31699	22D	-0.29746	22E	-0.1057	22	0.44554	23A	-0.022965	23B	-0.19416	23D	-0.74338
25890	A25890C	ORF3a	S166S	syn	1	{"BA.2"}								-1.4706	20A	-0.39471	20B	-0.25186	20C	0.8966	20E	-0.22084	20G	-0.2635	20I	-0.76684	21C	-0.12661	21I	-0.45574	21J	-1.0123	21K	-1.3836	21L	-1.2909	22A	-0.2117	22B	-1.1743	22C	-0.28251	22D	-0.11677	22E	-0.44159	22	-0.12108	23A	-0.47073	23B	-0.10635	23D	-0.14156
8869	T8869G	ORF1ab/nsp4	G105G	syn	1	{"BA.2"}								-0.61096	20A	-0.3267	20B	-0.29662	20C	-0.20667	20E	-0.215	20G	-0.30158	20I	-0.87575	21C	-0.15054	21I	-0.4547	21J	-0.34815	21K	-0.19359	21L	-0.0661	22A	-0.25245	22B	-1.1635	22C	-0.34234	22D	-0.11324	22E	-0.51605	22	-0.11236	23A	0.63084	23B	-0.098924	23D	-0.12489
8718	G8718T	ORF1ab/nsp4	R55L	nonsyn	1	{"BA.2"}								-3.1518	20A	-3.0609	20B	-2.9181	20C	-2.4956	20E	-2.3776	20G	-2.7537	20I	-3.0103	21C	-1.9428	21I	-1.7074	21J	-2.7816	21K	-3.0532	21L	-4.0883	22A	-1.1985	22B	-4.2651	22C	-1.44	22D	-1.3183	22E	-2.7173	22	-1.2225	23A	-2.6883	23B	-1.4635	23D	-1.5676
4463	T4463C	ORF1ab/nsp3	S582P	nonsyn	1	{"BA.2"}								-2.4329	20A	-0.17165	20B	-1.1537	20C	-0.89047	20E	-0.94671	20G	-1.1119	20I	-0.6275	21C	-0.63846	21I	-1.539	21J	-3.8326	21K	-3.1242	21L	-1.7718	22A	-0.11196	22B	-2.9691	22C	-0.38272	22D	-0.84153	22E	-1.92	22	-0.73801	23A	-1.9311	23B	-0.76126	23D	-0.84071
788	C788A	ORF1ab/nsp1	R175S	nonsyn	1	{"BA.2"}								-0.47496	20A	-0.82743	20B	0.3785	20C	-0.60646	20E	-0.58031	20G	-0.75242	20I	-1.7497	21C	-0.41601	21I	-1.2012	21J	-0.24475	21K	-0.95197	21L	0.18913	22A	-0.86697	22B	-0.8163	22C	-1.0462	22D	-0.58976	22E	0.18758	22	-0.56697	23A	0.15054	23B	-0.51367	23D	-0.58302
23075	C23075T	S	H505Y	nonsyn	1	{"BA.2"}								NA	NA	NA
22875	C22875T	S	S438F	nonsyn	1	{"BA.2"}								-4.7418	20A	-3.3015	20B	-3.1474	20C	-2.757	20E	-1.7658	20G	-3.1906	20I	-4.5296	21C	-2.3692	21I	-3.503	21J	-3.7354	21K	-5.1727	21L	-5.0198	22A	-3.1155	22B	-5.0632	22C	-3.3966	22D	-2.2434	22E	-3.7693	22	-2.1194	23A	-3.6865	23B	-2.1401	23D	-2.3528
12145	T12145C	ORF1ab/nsp8	A18A	syn	1	{"BA.2"}								0.39125	20A	0.33917	20B	-1.1537	20C	-0.89047	20E	0.66273	20G	0.49751	20I	0.16096	21C	0.46015	21I	0.65825	21J	0.43009	21K	0.37229	21L	0.42538	22A	0.39887	22B	0.3267	22C	1.0836	22D	1.1044	22E	-0.82142	22	0.36061	23A	-0.83247	23B	-0.76126	23D	0.76872
9290	G9290T	ORF1ab/nsp4	D246Y	nonsyn	1	{"BA.2"}								-2.5427	20A	-1.9623	20B	-1.8195	20C	-1.397	20E	-2.3776	20G	-1.6551	20I	-2.4995	21C	-0.84415	21I	-1.7074	21J	-3.018	21K	-2.2059	21L	-2.4789	22A	-2.2971	22B	-2.0679	22C	-2.5386	22D	-0.21972	22E	-1.6187	22	-1.2225	23A	-1.5897	23B	-1.4635	23D	-1.5676
7748	A7748G	ORF1ab/nsp3	T1677A	nonsyn	1	{"BA.2"}								-0.39956	20A	-0.22724	20B	-0.078565	20C	-0.98729	20E	-1.052	20G	0.42968	20I	-0.43037	21C	-0.65924	21I	-0.12603	21J	-0.50283	21K	-0.29958	21L	-0.046833	22A	0.34046	22B	-0.55682	22C	-0.45489	22D	-0.82342	22E	-1.8915	22	-0.76016	23A	-0.31332	23B	0.35872	23D	0.18929
28856	A28856T	N	R195Stop	nonsyn	1	{"BA.2"}								-3.8335	20A	-0.64034	20B	-0.54766	20C	-0.37905	20E	-0.41367	20G	-0.58541	20I	-1.3348	21C	-0.28953	21I	-0.83158	21J	-2.7712	21K	-2.0095	21L	-1.7738	22A	-0.49252	22B	-1.7957	22C	-0.62712	22D	-0.25259	22E	-0.95032	22	-0.28519	23A	-0.95756	23B	-0.26007	23D	-0.35751
9399	C9399T	ORF1ab/nsp4	A282V	nonsyn	1	{"BA.2"}								-1.6633	20A	-2.2028	20B	-0.74953	20C	-2.757	20E	-2.8645	20G	-3.1906	20I	-1.8215	21C	-2.3692	21I	-1.5571	21J	-0.80272	21K	-2.9755	21L	-2.0754	22A	-3.1155	22B	-2.866	22C	-2.298	22D	-2.2434	22E	-2.6706	22	-2.1194	23A	-3.6865	23B	-2.1401	23D	-2.3528
7614	G7614T	ORF1ab/nsp3	W1632L	nonsyn	1	{"BA.2"}								-6.5858	20A	-3.0609	20B	-2.9181	20C	-2.4956	20E	-2.3776	20G	-2.7537	20I	-4.1089	21C	-1.9428	21I	-3.3169	21J	-5.726	21K	-4.1519	21L	-4.0883	22A	-2.2971	22B	-4.2651	22C	-2.5386	22D	-1.3183	22E	-2.7173	22	-1.2225	23A	-2.6883	23B	-1.4635	23D	-1.5676
7553	G7553T	ORF1ab/nsp3	V1612F	nonsyn	1	{"BA.2"}								-2.0319	20A	-1.115	20B	-2.9181	20C	-1.397	20E	-2.3776	20G	-2.7537	20I	-3.0103	21C	-0.84415	21I	-2.2183	21J	-1.8342	21K	-1.754	21L	-1.6904	22A	-2.2971	22B	-3.1665	22C	-0.92915	22D	-1.3183	22E	-2.7173	22	-1.2225	23A	-1.5897	23B	-1.4635	23D	0.041864
24659	G24659C	S	V1033L	nonsyn	1	{"BA.2"}								-2.1302	20A	-0.68013	20B	-0.54848	20C	-0.44997	20E	-0.30324	20G	-0.44525	20I	-1.1675	21C	-0.18784	21I	0.28767	21J	-2.7284	21K	-1.7726	21L	-1.7714	22A	-0.45198	22B	-1.7632	22C	-0.55118	22D	-0.33229	22E	-0.93157	22	0.87621	23A	-0.79244	23B	-0.26741	23D	-0.27385
27075	C27075T	M	Q185Stop	nonsyn	1	{"BA.2"}								-5.5303	20A	-3.3015	20B	-3.1474	20C	-2.757	20E	-2.8645	20G	-3.1906	20I	-3.431	21C	-2.3692	21I	-3.503	21J	-5.9326	21K	-4.0741	21L	-5.0198	22A	-3.1155	22B	-5.0632	22C	-3.3966	22D	-2.2434	22E	-3.7693	22	-2.1194	23A	-3.6865	23B	-2.1401	23D	-2.3528
25408	A25408T	ORF3a	R6Stop	nonsyn	1	{"BA.2"}								-1.0003	20A	-0.64034	20B	-0.54766	20C	-0.37905	20E	-0.41367	20G	-0.58541	20I	-0.23623	21C	0.80908	21I	-0.83158	21J	-0.57399	21K	-2.0095	21L	-1.7738	22A	-0.49252	22B	-1.7957	22C	0.47149	22D	-0.25259	22E	0.14829	22	-0.28519	23A	-0.95756	23B	-0.26007	23D	-0.35751
25407	G25407A	ORF3a	M5I	nonsyn	1	{"BA.2"}								-2.3534	20A	-1.9688	20B	-1.7458	20C	-0.45624	20E	-1.448	20G	-1.8439	20I	-1.9328	21C	-1.1513	21I	-2.3301	21J	-2.2695	21K	-2.8288	21L	-1.108	22A	-1.9542	22B	-2.2531	22C	-2.1226	22D	-1.4803	22E	-2.6943	22	-1.2606	23A	-2.6341	23B	-1.2579	23D	-1.416
24981	C24981T	S	P1140L	nonsyn	1	{"BA.2"}								-4.4317	20A	-3.3015	20B	-3.1474	20C	-2.757	20E	-2.8645	20G	-3.1906	20I	-4.5296	21C	-2.3692	21I	-3.503	21J	-3.7354	21K	-4.0741	21L	-3.9212	22A	-3.1155	22B	-3.9646	22C	-3.3966	22D	-2.2434	22E	-3.7693	22	-2.1194	23A	-3.6865	23B	-2.1401	23D	-2.3528
24943	T24943C	S	D1127D	syn	1	{"BA.2"}								-0.12263	20A	-1.2703	20B	0.45577	20C	-0.89047	20E	-0.94671	20G	-1.1119	20I	0.16096	21C	-0.63846	21I	0.070465	21J	0.17474	21K	-0.55926	21L	-0.3055	22A	0.39887	22B	-0.57125	22C	0.12811	22D	-0.84153	22E	0.27719	22	0.36061	23A	-0.32165	23B	-0.76126	23D	0.2579
21365	C21365T	ORF1ab/nsp16	P236L	nonsyn	1	{"BA.2"}								0.56869	20A	0.7416	20B	0.071453	20C	0.67698	20E	1.0674	20G	-0.14604	20I	0.53934	21C	0.67529	21I	0.42885	21J	0.70726	21K	0.69941	21L	0.48144	22A	0.85482	22B	0.34398	22C	0.57371	22D	0.58985	22E	0.27379	22	-0.1735	23A	-0.19002	23B	0.42488	23D	-0.1556
17665	A17665G	ORF1ab/nsp13	K477E	nonsyn	1	{"BA.2"}								-5.0909	20A	-1.3259	20B	-1.1772	20C	-0.98729	20E	-1.052	20G	-1.1798	20I	-2.3763	21C	-0.65924	21I	-1.7355	21J	-3.9993	21K	-3.1328	21L	-2.9913	22A	-1.269	22B	-2.9547	22C	-1.5535	22D	-0.82342	22E	-1.8915	22	-0.76016	23A	-1.9228	23B	-0.7399	23D	-0.90932
16859	C16859T	ORF1ab/nsp13	A208V	nonsyn	1	{"BA.2"}								-0.14855	20A	-0.16596	20B	-0.011929	20C	0.18743	20E	-0.031248	20G	0.10528	20I	-0.866	21C	-0.17201	21I	-0.20713	21J	-0.016414	21K	-0.1038	21L	-0.31029	22A	-0.070947	22B	-0.032752	22C	-0.17771	22D	-2.2434	22E	-0.0080605	22	-0.1735	23A	-0.642	23B	-0.19416	23D	-1.2542
15959	C15959T	ORF1ab/nsp12	A839V	nonsyn	1	{"BA.2"}								-4.9425	20A	-3.3015	20B	-3.1474	20C	-2.757	20E	-2.8645	20G	-3.1906	20I	-4.5296	21C	-2.3692	21I	-2.4044	21J	-4.834	21K	-5.1727	21L	-5.0198	22A	-2.0169	22B	-5.0632	22C	-2.298	22D	-2.2434	22E	-3.7693	22	-2.1194	23A	-3.6865	23B	-2.1401	23D	-2.3528
15128	G15128C	ORF1ab/nsp12	C562S	nonsyn	1	{"BA.2"}								-2.641	20A	-0.68013	20B	-0.54848	20C	-0.44997	20E	-0.30324	20G	-0.44525	20I	-1.1675	21C	-0.18784	21I	-0.81094	21J	-1.6298	21K	-1.7726	21L	-1.7714	22A	-0.45198	22B	-1.7632	22C	-0.55118	22D	-0.33229	22E	-0.93157	22	-0.22241	23A	-0.79244	23B	-0.26741	23D	-0.27385
13867	A13867T	ORF1ab/nsp12	K142Stop	nonsyn	1	{"BA.2"}								-3.8335	20A	-0.64034	20B	-0.54766	20C	-0.37905	20E	-0.41367	20G	-0.58541	20I	-1.3348	21C	-0.28953	21I	-0.83158	21J	-2.7712	21K	-2.0095	21L	-1.7738	22A	-0.49252	22B	-1.7957	22C	-0.62712	22D	-0.25259	22E	-0.95032	22	-0.28519	23A	-0.95756	23B	-0.26007	23D	-0.35751
13560	T13560C	ORF1ab/nsp12	D40D	syn	1	{"BA.2"}								0.79823	20A	-1.2703	20B	0.79224	20C	0.20814	20E	0.66273	20G	0.83399	20I	0.59628	21C	0.46015	21I	1.026	21J	0.45787	21K	0.68245	21L	0.93621	22A	1.1873	22B	1.0012	22C	1.0836	22D	1.1044	22E	1.0244	22	1.2079	23A	0.63386	23B	-0.76126	23D	0.76872
13137	T13137A	ORF1ab/nsp10	I38N	nonsyn	1	{"BA.2"}								-3.4802	20A	-0.44705	20B	-0.37915	20C	-0.29593	20E	-0.32534	20G	-0.4039	20I	-1.0936	21C	-0.193	21I	-0.48736	21J	-2.1187	21K	-1.9871	21L	-1.5852	22A	-0.43344	22B	-1.675	22C	-0.53634	22D	-0.22921	22E	-0.90673	22	-0.19041	23A	-0.63879	23B	-0.16936	23D	-0.24694
6525	C6525T	ORF1ab/nsp3	T1269I	nonsyn	1	{"BA.2"}								0.86764	20A	1.0424	20B	0.93011	20C	1.0931	20E	1.0274	20G	1.0435	20I	0.83173	21C	0.84964	21I	0.86648	21J	0.85748	21K	0.88875	21L	0.87458	22A	0.81636	22B	0.80328	22C	0.74655	22D	0.32158	22E	0.95813	22	0.58864	23A	0.73231	23B	0.42488	23D	0.59162
5779	T5779C	ORF1ab/nsp3	H1020H	syn	1	{"BA.2"}								0.30548	20A	0.67564	20B	1.0436	20C	0.71897	20E	-0.94671	20G	0.83399	20I	1.1304	21C	-0.63846	21I	0.40694	21J	0.05923	21K	0.17162	21L	0.073987	22A	1.1873	22B	-0.26109	22C	0.12811	22D	0.76791	22E	0.47786	22	0.87143	23A	-0.32165	23B	-0.76126	23D	-0.84071
5717	C5717T	ORF1ab/nsp3	H1000Y	nonsyn	1	{"BA.2"}								-0.97221	20A	-1.1042	20B	-0.43937	20C	-0.8111	20E	-0.66724	20G	-0.79266	20I	-1.3941	21C	-0.42332	21I	-0.66976	21J	-0.70151	21K	-0.85522	21L	-1.3563	22A	-1.506	22B	-1.3996	22C	-1.1994	22D	-0.63393	22E	-0.72474	22	-2.1194	23A	-1.4893	23B	-1.0415	23D	-0.74338
4274	T4274C	ORF1ab/nsp3	Y519H	nonsyn	1	{"BA.2"}								-3.8992	20A	-1.2703	20B	-1.1537	20C	-0.89047	20E	-0.94671	20G	-1.1119	20I	-2.2369	21C	-0.63846	21I	-1.539	21J	-3.8326	21K	-3.1242	21L	-1.7718	22A	-1.2106	22B	-2.9691	22C	-1.4813	22D	-0.84153	22E	-1.92	22	-0.73801	23A	-1.9311	23B	-0.76126	23D	-0.84071
2737	T2737C	ORF1ab/nsp3	T6T	syn	1	{"BA.2"}								0.083581	20A	-1.2703	20B	-1.1537	20C	-0.89047	20E	0.1519	20G	0.49751	20I	0.47111	21C	-0.63846	21I	-1.539	21J	-0.11902	21K	-0.079691	21L	0.42538	22A	-0.11196	22B	0.58621	22C	0.12811	22D	0.25708	22E	0.27719	22	0.36061	23A	-0.83247	23B	-0.76126	23D	-0.84071
1986	C1986T	ORF1ab/nsp2	S394L	nonsyn	1	{"BA.2"}								-5.1938	20A	-3.3015	20B	-3.1474	20C	-2.757	20E	-2.8645	20G	-3.1906	20I	-3.431	21C	-2.3692	21I	-3.503	21J	-5.9326	21K	-5.1727	21L	-5.0198	22A	-3.1155	22B	-3.4538	22C	-3.3966	22D	-2.2434	22E	-3.7693	22	-2.1194	23A	-3.6865	23B	-2.1401	23D	-2.3528
28923	C28923T	N	A217V	nonsyn	1	{"BA.2"}								-1.9523	20A	-1.692	20B	-3.1474	20C	-1.1476	20E	-0.91855	20G	-3.1906	20I	-2.1317	21C	-2.3692	21I	-2.4044	21J	-1.4	21K	-2.2283	21L	-2.0754	22A	-3.1155	22B	-2.4982	22C	-1.7871	22D	-2.2434	22E	-2.1598	22	-2.1194	23A	-2.0771	23B	-2.1401	23D	-2.3528
18475	T18475A	ORF1ab/nsp14	F146I	nonsyn	1	{"BA.2"}								-3.4802	20A	-0.44705	20B	-0.37915	20C	-0.29593	20E	-0.32534	20G	-0.4039	20I	-1.0936	21C	-0.193	21I	-0.48736	21J	-2.1187	21K	-1.9871	21L	-1.5852	22A	-0.43344	22B	-1.675	22C	-0.53634	22D	-0.22921	22E	-0.90673	22	-0.19041	23A	-0.63879	23B	-0.16936	23D	-0.24694
12733	C12733T	ORF1ab/nsp9	A16A	syn	1	{"BA.2"}								0.20951	20A	-0.082575	20B	-0.43937	20C	-0.19206	20E	-0.29951	20G	-0.14604	20I	0.085558	21C	0.46398	21I	0.50436	21J	0.05132	21K	0.40702	21L	0.32251	22A	0.43988	22B	0.34398	22C	0.36461	22D	0.32158	22E	0.12256	22	-1.0208	23A	0.32081	23B	0.057158	23D	0.21213
8115	A8115G	ORF1ab/nsp3	E1799G	nonsyn	1	{"BA.2"}								-0.34598	20A	-1.3259	20B	-1.1772	20C	-0.98729	20E	0.55748	20G	0.42968	20I	-0.43037	21C	-0.65924	21I	-0.12603	21J	-0.50283	21K	0.086081	21L	-0.42632	22A	-0.17036	22B	-0.75749	22C	-0.45489	22D	0.78602	22E	-0.7929	22	0.84928	23A	-1.9228	23B	-0.7399	23D	1.0366
5642	G5642A	ORF1ab/nsp3	A975T	nonsyn	1	{"BA.2"}								-3.904	20A	-1.9688	20B	-1.7458	20C	-1.5549	20E	-1.448	20G	-1.8439	20I	-3.0314	21C	-1.1513	21I	-2.3301	21J	-2.7215	21K	-3.9274	21L	-3.6729	22A	-1.9542	22B	-3.8626	22C	-2.1226	22D	-1.4803	22E	-2.6943	22	-1.2606	23A	-2.6341	23B	-1.2579	23D	-1.416
4056	A4056T	ORF1ab/nsp3	H446L	nonsyn	1	{"BA.2"}								-2.7349	20A	-0.64034	20B	-0.54766	20C	-0.37905	20E	-0.41367	20G	-0.58541	20I	-1.3348	21C	-0.28953	21I	-0.83158	21J	-1.6726	21K	-2.0095	21L	-1.7738	22A	-0.49252	22B	-1.7957	22C	-0.62712	22D	-0.25259	22E	-0.95032	22	-0.28519	23A	-0.95756	23B	-0.26007	23D	-0.35751
3689	G3689T	ORF1ab/nsp3	E324Stop	nonsyn	1	{"BA.2"}								-3.7525	20A	-3.0609	20B	-1.8195	20C	-2.4956	20E	-2.3776	20G	-2.7537	20I	-4.1089	21C	-1.9428	21I	-3.3169	21J	-4.1166	21K	-2.2059	21L	-2.9897	22A	-2.2971	22B	-4.2651	22C	-2.5386	22D	-1.3183	22E	-2.7173	22	-1.2225	23A	-1.5897	23B	-1.4635	23D	-1.5676
24734	C24734T	S	H1058Y	nonsyn	1	{"BA.2"}								-0.03558	20A	-0.25693	20B	-0.20298	20C	-0.048955	20E	0.27103	20G	-0.62561	20I	-0.29546	21C	-0.42332	21I	-1.3057	21J	-0.027255	21K	-0.51875	21L	-0.015873	22A	-0.28226	22B	0.32588	22C	0.15876	22D	0.46468	22E	0.5212	22	-0.50997	23A	0.32081	23B	0.057158	23D	0.045073
15845	A15845G	ORF1ab/nsp12	E801G	nonsyn	1	{"BA.2"}								-1.48	20A	-0.22724	20B	-0.078565	20C	-0.98729	20E	-1.052	20G	-1.1798	20I	-1.2777	21C	0.43937	21I	-0.63686	21J	-3.9993	21K	-0.7349	21L	-1.3818	22A	-1.269	22B	-1.3453	22C	-1.5535	22D	0.27519	22E	-0.7929	22	0.33845	23A	-0.82415	23B	-0.7399	23D	-0.90932
15654	C15654T	ORF1ab/nsp12	D738D	syn	1	{"BA.2"}								0.70843	20A	0.90324	20B	0.65924	20C	0.7395	20E	0.74646	20G	0.6161	20I	0.92148	21C	0.9266	21I	0.42885	21J	0.62558	21K	0.77533	21L	0.72638	22A	0.69119	22B	0.73287	22C	0.49523	22D	0.46468	22E	0.71938	22	0.71381	23A	0.51817	23B	0.057158	23D	0.6917
13648	T13648C	ORF1ab/nsp12	F69L	nonsyn	1	{"BA.2"}								-2.4329	20A	-1.2703	20B	-1.1537	20C	-0.89047	20E	-0.94671	20G	-1.1119	20I	-0.6275	21C	-0.63846	21I	-1.539	21J	-2.734	21K	-2.0256	21L	-1.7718	22A	-1.2106	22B	-2.9691	22C	-1.4813	22D	-0.84153	22E	-1.92	22	-0.73801	23A	-0.83247	23B	-0.76126	23D	-0.84071
12368	A12368T	ORF1ab/nsp8	T93S	nonsyn	1	{"BA.2"}								-2.7349	20A	-0.64034	20B	-0.54766	20C	-0.37905	20E	0.68494	20G	-0.58541	20I	-1.3348	21C	-0.28953	21I	-0.83158	21J	-2.7712	21K	-2.0095	21L	-1.7738	22A	-0.49252	22B	-1.7957	22C	-0.62712	22D	-0.25259	22E	-0.95032	22	-0.28519	23A	-0.95756	23B	-0.26007	23D	-0.35751
12194	C12194T	ORF1ab/nsp8	L35F	nonsyn	1	{"BA.2"}								-1.6063	20A	-0.7365	20B	-0.74953	20C	0.076208	20E	-0.91855	20G	-0.24612	20I	-0.76836	21C	0.028661	21I	-2.4044	21J	-1.8217	21K	-2.1282	21L	-2.4549	22A	-2.0169	22B	-2.1188	22C	-1.7871	22D	-2.2434	22E	-2.1598	22	-1.0208	23A	-1.4893	23B	-1.0415	23D	-0.74338
5152	T5152C	ORF1ab/nsp3	V811V	syn	1	{"BA.2"}								0.55125	20A	0.67564	20B	0.45577	20C	-0.89047	20E	-0.94671	20G	-0.013311	20I	0.59628	21C	0.46015	21I	-1.539	21J	0.3721	21K	0.58936	21L	0.74047	22A	0.98665	22B	0.74443	22C	0.71589	22D	-0.84153	22E	-0.82142	22	0.87143	23A	0.90213	23B	0.33735	23D	0.76872
478	C478T	ORF1ab/nsp1	I71I	syn	1	{"BA.2"}								-0.21905	20A	-0.90356	20B	-2.0488	20C	-0.19206	20E	0.35441	20G	-0.35735	20I	-0.11072	21C	-0.7598	21I	-0.068984	21J	-0.13656	21K	-0.29751	21L	-0.11454	22A	-0.070947	22B	-0.23488	22C	-0.35206	22D	-0.046141	22E	-0.15834	22	-2.1194	23A	-0.46765	23B	-0.53063	23D	-0.74338
25169	C25169T	S	L1203F	nonsyn	1	{"BA.2"}								0.070356	20A	-0.0056138	20B	-0.31421	20C	0.076208	20E	-0.15641	20G	0.10528	20I	0.33025	21C	-0.17201	21I	-0.20713	21J	0.27597	21K	-0.598	21L	0.38735	22A	0.31852	22B	0.018215	22C	-0.26109	22D	-0.046141	22E	-0.55038	22	-1.0208	23A	-0.55103	23B	-0.53063	23D	-0.40691
8433	A8433G	ORF1ab/nsp3	E1905G	nonsyn	1	{"BA.2"}								-5.0909	20A	-1.3259	20B	-1.1772	20C	-0.98729	20E	-1.052	20G	-1.1798	20I	-2.3763	21C	-0.65924	21I	-1.7355	21J	-3.9993	21K	-3.1328	21L	-2.9913	22A	-1.269	22B	-2.9547	22C	-1.5535	22D	-0.82342	22E	-1.8915	22	-0.76016	23A	-1.9228	23B	-0.7399	23D	-0.90932
7046	T7046C	ORF1ab/nsp3	S1443P	nonsyn	1	{"BA.2"}								-2.8006	20A	-1.2703	20B	-1.1537	20C	-0.89047	20E	-0.94671	20G	-1.1119	20I	-2.2369	21C	0.46015	21I	-1.539	21J	-2.734	21K	-2.0256	21L	-2.8705	22A	-1.2106	22B	-1.8705	22C	-1.4813	22D	-0.84153	22E	-1.92	22	-0.73801	23A	-1.9311	23B	-0.76126	23D	-0.84071
28425	C28425T	N	S51F	nonsyn	1	{"BA.2"}								-7.1397	20A	-3.3015	20B	-3.1474	20C	-2.757	20E	-2.8645	20G	-3.1906	20I	-4.5296	21C	-2.3692	21I	-3.503	21J	-5.9326	21K	-5.1727	21L	-5.0198	22A	-3.1155	22B	-5.0632	22C	-3.3966	22D	-2.2434	22E	-3.7693	22	-2.1194	23A	-3.6865	23B	-2.1401	23D	-2.3528
21629	C21629T	S	Q23Stop	nonsyn	1	{"BA.2"}								-5.1938	20A	-3.3015	20B	-3.1474	20C	-2.757	20E	-2.8645	20G	-3.1906	20I	-3.431	21C	-2.3692	21I	-3.503	21J	-4.3232	21K	-5.1727	21L	-5.0198	22A	-3.1155	22B	-5.0632	22C	-3.3966	22D	-2.2434	22E	-3.7693	22	-2.1194	23A	-3.6865	23B	-2.1401	23D	-2.3528
20617	T20617G	ORF1ab/nsp15	C333G	nonsyn	1	{"BA.2"}								-3.0089	20A	-0.3267	20B	-0.29662	20C	-0.20667	20E	-0.215	20G	-0.30158	20I	-0.87575	21C	-0.15054	21I	-0.4547	21J	-1.9576	21K	-1.2922	21L	-1.1647	22A	-0.25245	22B	-1.1635	22C	-0.34234	22D	-0.11324	22E	-0.51605	22	-0.11236	23A	-0.46778	23B	-0.098924	23D	-0.12489
19032	C19032T	ORF1ab/nsp14	D331D	syn	1	{"BA.2"}								0.59615	20A	0.66884	20B	0.4635	20C	0.90656	20E	0.50283	20G	0.88698	20I	0.50088	21C	0.33882	21I	0.73114	21J	0.55507	21K	0.62335	21L	0.5823	22A	0.73468	22B	0.56802	22C	0.49523	22D	0.15453	22E	0.76334	22	0.077817	23A	0.51817	23B	0.56798	23D	0.94302
16640	C16640T	ORF1ab/nsp13	A135V	nonsyn	1	{"BA.2"}								-3.3331	20A	-2.2028	20B	-3.1474	20C	-2.757	20E	-2.8645	20G	-3.1906	20I	-2.3323	21C	-2.3692	21I	-2.4044	21J	-5.9326	21K	-1.8769	21L	-3.9212	22A	-3.1155	22B	-5.0632	22C	-2.298	22D	-2.2434	22E	-3.7693	22	-2.1194	23A	-3.6865	23B	-1.0415	23D	-2.3528
16604	C16604T	ORF1ab/nsp13	A123V	nonsyn	1	{"BA.2"}								-2.9966	20A	-3.3015	20B	-3.1474	20C	-2.757	20E	-1.255	20G	-3.1906	20I	-2.3323	21C	-1.2706	21I	-2.4044	21J	-4.834	21K	-2.1282	21L	-2.1866	22A	-2.0169	22B	-3.4538	22C	-3.3966	22D	-2.2434	22E	-3.7693	22	-2.1194	23A	-2.5879	23B	-2.1401	23D	-2.3528
8025	C8025T	ORF1ab/nsp3	A1769V	nonsyn	1	{"BA.2"}								-0.12311	20A	0.13254	20B	0.21987	20C	-0.19206	20E	0.50283	20G	-0.14604	20I	0.14327	21C	-0.42332	21I	-0.55853	21J	-0.077545	21K	-0.1038	21L	-0.36586	22A	0.020025	22B	-0.14321	22C	-0.10075	22D	0.15453	22E	-0.82482	22	-1.0208	23A	-0.19002	23B	-0.19416	23D	-0.74338
12416	A12416T	ORF1ab/nsp8	N109Y	nonsyn	1	{"BA.2"}								-0.88911	20A	-0.64034	20B	-0.54766	20C	1.2304	20E	-0.41367	20G	-0.58541	20I	-1.3348	21C	-0.28953	21I	-0.83158	21J	-0.37332	21K	-2.0095	21L	-0.67515	22A	-0.49252	22B	-0.69711	22C	-0.62712	22D	-0.25259	22E	-0.95032	22	-0.28519	23A	-0.95756	23B	-0.26007	23D	-0.35751
23451	C23451T	S	T630I	nonsyn	1	{"BA.2"}								-2.9653	20A	-3.3015	20B	-3.1474	20C	-2.757	20E	-1.7658	20G	-3.1906	20I	-1.9646	21C	-2.3692	21I	-3.503	21J	-2.4986	21K	-3.5633	21L	-3.0739	22A	-3.1155	22B	-3.9646	22C	-1.7871	22D	-2.2434	22E	-2.6706	22	-2.1194	23A	-2.5879	23B	-2.1401	23D	-2.3528
17878	C17878T	ORF1ab/nsp13	Q548Stop	nonsyn	1	{"BA.2"}								-4.7418	20A	-2.2028	20B	-3.1474	20C	-2.757	20E	-1.7658	20G	-3.1906	20I	-4.5296	21C	-2.3692	21I	-3.503	21J	-4.834	21K	-5.1727	21L	-3.9212	22A	-3.1155	22B	-3.9646	22C	-3.3966	22D	-2.2434	22E	-3.7693	22	-2.1194	23A	-3.6865	23B	-2.1401	23D	-2.3528
15851	A15851G	ORF1ab/nsp12	D803G	nonsyn	1	{"BA.2"}								-1.0836	20A	-1.3259	20B	-1.1772	20C	-0.98729	20E	-1.052	20G	-1.1798	20I	-0.76684	21C	-0.65924	21I	-0.63686	21J	-0.7035	21K	-0.93557	21L	-1.8927	22A	-1.269	22B	-0.75749	22C	-1.5535	22D	-0.82342	22E	-1.8915	22	-0.76016	23A	-0.82415	23B	0.35872	23D	-0.90932
13078	T13078C	ORF1ab/nsp10	A18A	syn	1	{"BA.2"}								-0.06335	20A	0.67564	20B	0.45577	20C	0.20814	20E	0.1519	20G	-1.1119	20I	0.32801	21C	0.97098	21I	-1.539	21J	-0.16903	21K	-1.1783	21L	-0.1624	22A	1.4975	22B	0.24973	22C	-0.38272	22D	0.25708	22E	-0.3106	22	-0.73801	23A	-0.32165	23B	-0.76126	23D	-0.84071
12203	T12203G	ORF1ab/nsp8	L38V	nonsyn	1	{"BA.2"}								-3.0089	20A	-0.3267	20B	-0.29662	20C	-0.20667	20E	-0.215	20G	-0.30158	20I	-0.87575	21C	-0.15054	21I	-0.4547	21J	-1.9576	21K	-1.2922	21L	-1.1647	22A	-0.25245	22B	-1.1635	22C	-0.34234	22D	-0.11324	22E	-0.51605	22	-0.11236	23A	-0.46778	23B	-0.098924	23D	-0.12489
12180	A12180G	ORF1ab/nsp8	D30G	nonsyn	1	{"BA.2"}								0.6294	20A	1.072	20B	1.3878	20C	-0.98729	20E	0.55748	20G	0.76615	20I	0.45693	21C	0.9502	21I	0.46175	21J	0.67349	21K	0.79903	21L	0.37602	22A	0.34046	22B	0.18078	22C	1.582	22D	0.27519	22E	-1.8915	22	-0.76016	23A	0.47514	23B	-0.7399	23D	-0.90932
8138	T8138C	ORF1ab/nsp3	S1807P	nonsyn	1	{"BA.2"}								-0.53192	20A	-0.17165	20B	-1.1537	20C	-0.89047	20E	-0.94671	20G	-1.1119	20I	-0.29103	21C	-0.63846	21I	-0.44036	21J	-0.6971	21K	0.094662	21L	-0.3055	22A	-0.11196	22B	-0.57125	22C	-0.38272	22D	-0.84153	22E	-0.82142	22	-0.73801	23A	-1.9311	23B	0.33735	23D	-0.84071
675	G675T	ORF1ab/nsp1	G137V	nonsyn	1	{"BA.2"}								-0.65351	20A	-0.86364	20B	-1.8195	20C	-2.4956	20E	-1.279	20G	-1.6551	20I	-1.2757	21C	-0.84415	21I	-0.60882	21J	-0.82073	21K	-0.71787	21L	-0.37472	22A	0.83838	22B	-0.18759	22C	0.02636	22D	-1.3183	22E	0.22716	22	0.72343	23A	-0.4911	23B	-0.36487	23D	-1.5676
27945	T27945C	ORF8	Stop18Q	nonsyn	1	{"BA.2"}								NA	NA	NA
26898	G26898T	M	G126C	nonsyn	1	{"BA.2"}								-2.1431	20A	-1.4514	20B	-2.9181	20C	-1.397	20E	-2.3776	20G	-2.7537	20I	-3.0103	21C	-1.9428	21I	-1.7074	21J	-1.7942	21K	-1.4438	21L	-2.4789	22A	-2.2971	22B	-4.2651	22C	-1.44	22D	-1.3183	22E	-1.6187	22	-1.2225	23A	-2.6883	23B	-1.4635	23D	-1.5676
23857	A23857T	S	R765R	syn	1	{"BA.2"}								NA	NA	NA
20546	A20546T	ORF1ab/nsp15	Q309L	nonsyn	1	{"BA.2"}								-0.2782	20A	-0.64034	20B	-0.54766	20C	-0.37905	20E	-0.41367	20G	1.024	20I	-1.3348	21C	-0.28953	21I	1.1143	21J	-0.37332	21K	-0.40004	21L	-0.67515	22A	-0.49252	22B	0.15019	22C	-0.62712	22D	-0.25259	22E	-0.95032	22	-0.28519	23A	0.14106	23B	-0.26007	23D	-0.35751
18054	A18054T	ORF1ab/nsp14	T5T	syn	1	{"BA.2"}								-1.2686	20A	-0.64034	20B	-0.54766	20C	-0.37905	20E	-0.41367	20G	-0.58541	20I	-1.3348	21C	-0.28953	21I	0.26703	21J	-0.8253	21K	-2.0095	21L	-0.16433	22A	-0.49252	22B	-1.7957	22C	-0.62712	22D	-0.25259	22E	-0.95032	22	-0.28519	23A	-0.95756	23B	-0.26007	23D	-0.35751
8547	A8547G	ORF1ab/nsp3	K1943R	nonsyn	1	{"BA.2"}								0.95172	20A	-0.22724	20B	1.02	20C	0.62215	20E	0.89395	20G	1.6535	20I	1.1791	21C	-0.65924	21I	1.209	21J	0.59578	21K	1.3558	21L	1.0518	22A	0.67694	22B	1.0156	22C	0.055936	22D	0.78602	22E	0.67344	22	0.84928	23A	-0.31332	23B	-0.7399	23D	0.70012
28165	A28165G	ORF8	Q91R	nonsyn	1	{"BA.2"}								0.15084	20A	0.28358	20B	-0.078565	20C	-0.98729	20E	0.046651	20G	-0.08115	20I	0.021614	21C	-0.65924	21I	0.21044	21J	0.55454	21K	-0.42474	21L	-0.59338	22A	0.34046	22B	-0.55682	22C	0.055936	22D	0.27519	22E	0.67344	22	0.84928	23A	-0.31332	23B	0.86954	23D	-0.90932
22365	G22365T	S	G268V	nonsyn	1	{"BA.2"}								-4.6398	20A	-3.0609	20B	-2.9181	20C	-2.4956	20E	-2.3776	20G	-2.7537	20I	-3.0103	21C	-1.9428	21I	-3.3169	21J	-4.1166	21K	-4.1519	21L	-4.0883	22A	-2.2971	22B	-4.2651	22C	-2.5386	22D	-1.3183	22E	-2.7173	22	-1.2225	23A	-2.6883	23B	-1.4635	23D	-1.5676
6198	T6198C	ORF1ab/nsp3	F1160S	nonsyn	1	{"BA.2"}								NA	NA	NA
753	C753T	ORF1ab/nsp1	T163I	nonsyn	1	{"BA.2"}								-0.43899	20A	-2.2028	20B	-1.2015	20C	-1.6584	20E	-0.29951	20G	-1.5811	20I	-0.55927	21C	-0.17201	21I	-0.79492	21J	-0.011038	21K	-0.7068	21L	-0.32847	22A	-0.71757	22B	-0.71938	22C	-0.45215	22D	-2.2434	22E	-1.0612	22	-0.50997	23A	-0.74209	23B	-0.53063	23D	-1.2542
25100	C25100T	S	Q1180Stop	nonsyn	1	{"BA.2"}								-6.0411	20A	-2.2028	20B	-3.1474	20C	-2.757	20E	-2.8645	20G	-3.1906	20I	-4.5296	21C	-2.3692	21I	-3.503	21J	-5.9326	21K	-5.1727	21L	-5.0198	22A	-3.1155	22B	-5.0632	22C	-3.3966	22D	-2.2434	22E	-3.7693	22	-2.1194	23A	-3.6865	23B	-2.1401	23D	-2.3528
23009	G23009C	S	V483L	nonsyn	1	{"BA.2"}								1.3541	20A	0.92931	20B	-0.54848	20C	-0.44997	20E	-0.30324	20G	-0.44525	20I	0.44192	21C	-0.18784	21I	0.28767	21J	1.6154	21K	1.0606	21L	0.62647	22A	-0.45198	22B	1.4557	22C	0.54743	22D	0.76632	22E	1.6334	22	0.87621	23A	1.4048	23B	-0.26741	23D	-0.27385
1397	G1397A	ORF1ab/nsp2	V198I	nonsyn	1	{"BA.2"}								0.066257	20A	0.42905	20B	0.20009	20C	-1.5549	20E	0.74922	20G	-0.23444	20I	0.33586	21C	-1.1513	21I	0.23481	21J	-0.032646	21K	-0.077237	21L	0.29739	22A	0.87897	22B	-0.25166	22C	0.27527	22D	1.4642	22E	-0.12933	22	-1.2606	23A	-0.68816	23B	0.35149	23D	-1.416
28560	G28560T	N	G96V	nonsyn	1	{"BA.2"}								-0.99851	20A	-1.9623	20B	-0.97217	20C	-0.88618	20E	-0.76814	20G	-1.1443	20I	-1.544	21C	-0.84415	21I	-1.7074	21J	-1.1309	21K	-0.30171	21L	-1.1439	22A	-0.68767	22B	-0.83114	22C	-0.59268	22D	-1.3183	22E	0.11594	22	-1.2225	23A	-0.4911	23B	-0.36487	23D	-1.5676
28516	T28516C	N	D81D	syn	1	{"BA.2"}								1.499	20A	1.4378	20B	0.45577	20C	1.0554	20E	1.4512	20G	1.8325	20I	0.89856	21C	-0.63846	21I	1.6799	21J	1.4404	21K	1.2946	21L	1.4734	22A	1.6226	22B	1.626	22C	1.7375	22D	0.76791	22E	1.6353	22	0.36061	23A	1.3648	23B	0.33735	23D	1.1052
21535	G21535C	ORF1ab/nsp16	D293H	nonsyn	1	{"BA.2"}								-1.3417	20A	-0.68013	20B	-0.54848	20C	-0.44997	20E	-0.30324	20G	-0.44525	20I	0.77839	21C	-0.18784	21I	-0.81094	21J	-1.6298	21K	-0.67403	21L	-1.7714	22A	-0.45198	22B	-1.7632	22C	-0.55118	22D	-0.33229	22E	-0.93157	22	-0.22241	23A	-0.79244	23B	-0.26741	23D	-0.27385
7381	A7381T	ORF1ab/nsp3	V1554V	syn	1	{"BA.2"}								-1.8876	20A	-0.64034	20B	-0.54766	20C	-0.37905	20E	-0.41367	20G	-0.58541	20I	-0.23623	21C	-0.28953	21I	-0.83158	21J	-1.6726	21K	-2.0095	21L	-0.67515	22A	-0.49252	22B	-1.7957	22C	-0.62712	22D	-0.25259	22E	-0.95032	22	-0.28519	23A	-0.95756	23B	-0.26007	23D	-0.35751
5221	C5221T	ORF1ab/nsp3	H834H	syn	1	{"BA.2"}								0.5133	20A	0.50521	20B	-0.1029	20C	0.79834	20E	0.50283	20G	0.52301	20I	0.39042	21C	0.028661	21I	0.38885	21J	0.48901	21K	0.57986	21L	0.55991	22A	0.49545	22B	0.56083	22C	0.80811	22D	0.58985	22E	0.34161	22	0.82503	23A	0.42435	23B	0.56798	23D	-0.1556
3748	T3748C	ORF1ab/nsp3	S343S	syn	1	{"BA.2"}								-0.3827	20A	-0.17165	20B	-0.055056	20C	-0.89047	20E	0.1519	20G	0.49751	20I	-0.6275	21C	-0.63846	21I	0.070465	21J	-0.11902	21K	-0.41616	21L	-1.261	22A	-0.11196	22B	-0.77192	22C	-0.38272	22D	0.25708	22E	-0.3106	22	-0.73801	23A	0.014824	23B	-0.76126	23D	-0.84071
2904	T2904A	ORF1ab/nsp3	I62K	nonsyn	1	{"BA.2"}								0.07517	20A	-0.44705	20B	-0.37915	20C	-0.29593	20E	0.77327	20G	-0.4039	20I	0.0049924	21C	-0.193	21I	-0.48736	21J	0.82575	21K	-0.3777	21L	-0.48657	22A	-0.43344	22B	-0.065526	22C	0.56227	22D	-0.22921	22E	-0.90673	22	-0.19041	23A	-0.63879	23B	-0.16936	23D	-0.24694
683	T683C	ORF1ab/nsp1	L140L	syn	1	{"BA.2"}								NA	NA	NA
25451	T25451C	ORF3a	I20T	nonsyn	1	{"BA.2"}								1.2267	20A	0.33917	20B	1.0436	20C	0.71897	20E	0.66273	20G	1.453	20I	0.98194	21C	1.3075	21I	1.5055	21J	1.4404	21K	1.1933	21L	0.93621	22A	1.6226	22B	1.2356	22C	-0.38272	22D	0.76791	22E	0.91318	22	0.36061	23A	-0.83247	23B	-0.76126	23D	0.2579
10827	G10827T	ORF1ab/nsp5	G258V	nonsyn	1	{"BA.2"}								-6.5858	20A	-3.0609	20B	-2.9181	20C	-2.4956	20E	-2.3776	20G	-2.7537	20I	-4.1089	21C	-1.9428	21I	-3.3169	21J	-5.726	21K	-4.1519	21L	-4.0883	22A	-2.2971	22B	-4.2651	22C	-2.5386	22D	-1.3183	22E	-2.7173	22	-1.2225	23A	-2.6883	23B	-1.4635	23D	-1.5676
5526	C5526T	ORF1ab/nsp3	T936I	nonsyn	1	{"BA.2"}								0.65139	20A	0.45975	20B	0.21987	20C	0.79834	20E	0.98569	20G	0.36479	20I	0.70155	21C	0.33882	21I	0.34718	21J	0.71247	21K	0.73265	21L	0.63966	22A	0.43988	22B	0.66366	22C	0.36461	22D	0.15453	22E	0.57454	22	0.92512	23A	0.57615	23B	0.057158	23D	-1.2542
1272	T1272C	ORF1ab/nsp2	F156S	nonsyn	1	{"BA.2"}								-3.3884	20A	-1.2703	20B	-1.1537	20C	-0.89047	20E	0.1519	20G	-1.1119	20I	-2.2369	21C	-0.63846	21I	-1.539	21J	-2.734	21K	-3.1242	21L	-2.8705	22A	-1.2106	22B	-2.9691	22C	-1.4813	22D	-0.84153	22E	-1.92	22	-0.73801	23A	-1.9311	23B	-0.76126	23D	-0.84071
28878	G28878C	N	S202T	nonsyn	1	{"BA.2"}								0.30025	20A	-0.68013	20B	0.55013	20C	-0.44997	20E	-0.30324	20G	-0.44525	20I	-1.1675	21C	-0.18784	21I	-0.81094	21J	-1.6298	21K	1.7827	23A	-0.79244	23B	-0.26741	23D	-0.27385
28877	A28877T	N	S202C	nonsyn	1	{"BA.2"}								2.0955	20A	1.5569	20B	2.3968	20C	1.8182	20E	-0.41367	20G	-0.58541	20I	2.4264	21C	0.80908	21I	0.77786	21J	0.062001	21K	3.1085	23A	-0.95756	23B	-0.26007	23D	-0.35751
28330	A28330G	N	G19G	syn	1	{"BA.2"}								0.86751	20A	-0.22724	20B	-1.1772	20C	0.62215	20E	-1.052	20G	0.42968	20I	-0.43037	21C	-0.65924	21I	0.21044	21J	-0.33578	21K	-0.088272	21L	0.67229	22A	1.296	22B	2.3285	22C	1.6654	22D	1.5745	22E	0.054396	22	0.84928	23A	0.64219	23B	-0.7399	23D	0.70012
22795	A22795T	S	A411A	syn	1	{"BA.2"}								NA	NA	NA
15956	G15956C	ORF1ab/nsp12	G838A	nonsyn	1	{"BA.2"}								-1.7937	20A	-0.68013	20B	-0.54848	20C	-0.44997	20E	-0.30324	20G	-0.44525	20I	-1.1675	21C	-0.18784	21I	-0.81094	21J	-1.119	21K	-0.67403	21L	-1.7714	22A	-0.45198	22B	-1.7632	22C	-0.55118	22D	-0.33229	22E	-0.93157	22	-0.22241	23A	-0.79244	23B	-0.26741	23D	-0.27385
15660	T15660C	ORF1ab/nsp12	D740D	syn	1	{"BA.2"}								NA	NA	NA
13813	G13813T	ORF1ab/nsp12	A124S	nonsyn	1	{"BA.2"}								-1.9706	20A	-1.115	20B	-0.97217	20C	-1.397	20E	-1.279	20G	-0.80783	20I	-2.163	21C	-0.84415	21I	-3.3169	21J	-1.8342	21K	-2.2059	21L	-1.5233	22A	-2.2971	22B	-3.1665	22C	-2.5386	22D	-1.3183	22E	-2.7173	22	-1.2225	23A	-1.5897	23B	-1.4635	23D	-1.5676
13418	C13418T	ORF1ab/nsp10	Q132Stop	nonsyn	1	{"BA.2"}								-6.0411	20A	-3.3015	20B	-3.1474	20C	-2.757	20E	-2.8645	20G	-3.1906	20I	-3.431	21C	-2.3692	21I	-3.503	21J	-5.9326	21K	-5.1727	21L	-5.0198	22A	-3.1155	22B	-5.0632	22C	-3.3966	22D	-2.2434	22E	-3.7693	22	-2.1194	23A	-3.6865	23B	-2.1401	23D	-2.3528
12054	T12054C	ORF1ab/nsp7	L71P	nonsyn	1	{"BA.2"}								-2.4329	20A	-1.2703	20B	-0.055056	20C	-0.89047	20E	-0.94671	20G	-1.1119	20I	-2.2369	21C	-0.63846	21I	-1.539	21J	-1.6354	21K	-3.1242	21L	-2.8705	22A	-1.2106	22B	-1.8705	22C	-1.4813	22D	-0.84153	22E	-1.92	22	-0.73801	23A	-1.9311	23B	-0.76126	23D	-0.84071
29058	G29058C	N	R262P	nonsyn	1	{"BA.2"}								NA	NA	NA
28939	G28939C	N	L222L	syn	1	{"BA.2"}								-2.641	20A	-0.68013	20B	-0.54848	20C	-0.44997	20E	-0.30324	20G	-0.44525	20I	-1.1675	21C	-0.18784	21I	-0.81094	21J	-2.7284	21K	-1.7726	21L	-1.7714	22A	-0.45198	22B	-0.66454	22C	-0.55118	22D	-0.33229	22E	-0.93157	22	-0.22241	23A	-0.79244	23B	-0.26741	23D	-0.27385
28105	T28105C	ORF8	I71T	nonsyn	1	{"BA.2"}								0.786	20A	-0.17165	20B	0.45577	20C	0.71897	20E	0.66273	20G	-0.013311	20I	0.32801	21C	0.46015	21I	0.40694	21J	0.61006	21K	0.72593	21L	1.2404	22A	-0.11196	22B	0.83752	22C	1.0836	22D	0.76791	22E	0.47786	22	1.4592	23A	0.63386	23B	-0.76126	23D	1.1052
26367	G26367C	E	A41A	syn	1	{"BA.2"}								1.0395	20A	-0.68013	20B	-0.54848	20C	-0.44997	20E	0.79537	20G	-0.44525	20I	0.44192	21C	-0.18784	21I	0.28767	21J	1.3491	21K	-1.7726	21L	0.79353	22A	-0.45198	22B	1.0701	22C	0.54743	22D	-0.33229	22E	1.0143	22	0.87621	23A	1.9156	23B	-0.26741	23D	-0.27385
14445	A14445T	ORF1ab/nsp12	V335V	syn	1	{"BA.2"}								NA	NA	NA
4668	C4668A	ORF1ab/nsp3	S650Y	nonsyn	1	{"BA.2"}								-1.0483	20A	0.27118	20B	-0.72011	20C	1.003	20E	-0.58031	20G	-0.75242	20I	-0.65107	21C	-0.41601	21I	-1.2012	21J	-0.54703	21K	-2.5614	21L	-1.4203	22A	-0.86697	22B	-2.4257	22C	0.052438	22D	-0.58976	22E	-1.4219	22	0.53164	23A	-1.4589	23B	-0.51367	23D	-0.58302
26763	G26763C	M	A81P	nonsyn	1	{"BA.2"}								-1.7937	20A	-0.68013	20B	-0.54848	20C	-0.44997	20E	-0.30324	20G	-0.44525	20I	-1.1675	21C	-0.18784	21I	-0.81094	21J	-2.7284	21K	-0.16321	21L	-1.7714	22A	-0.45198	22B	-1.7632	22C	0.54743	22D	-0.33229	22E	-0.93157	22	-0.22241	23A	-0.79244	23B	-0.26741	23D	-0.27385
22120	C22120T	S	F186F	syn	1	{"BA.2"}								0.27786	20A	-0.0056138	20B	-0.1029	20C	-0.048955	20E	0.27103	20G	0.10528	20I	0.43328	21C	-0.42332	21I	0.46732	21J	0.47261	21K	-0.3129	21L	0.45664	22A	0.25183	22B	0.25002	22C	-0.17771	22D	-0.046141	22E	0.037402	22	-0.1735	23A	0.32081	23B	0.057158	23D	0.21213
18566	A18566T	ORF1ab/nsp14	N176I	nonsyn	1	{"BA.2"}								-1.8876	20A	-0.64034	20B	-0.54766	20C	0.71956	20E	-0.41367	20G	-0.58541	20I	-1.3348	21C	-0.28953	21I	-0.83158	21J	-2.7712	21K	-0.91086	21L	-1.7738	22A	-0.49252	22B	-1.7957	22C	-0.62712	22D	-0.25259	22E	0.14829	22	-0.28519	23A	-0.95756	23B	-0.26007	23D	-0.35751
14235	C14235T	ORF1ab/nsp12	Y265Y	syn	1	{"BA.2"}								-1.0238	20A	-0.7365	20B	-0.74953	20C	-0.55978	20E	-1.255	20G	-1.2446	20I	-0.76836	21C	-0.42332	21I	-1.8935	21J	-1.1877	21K	-1.1297	21L	-0.78571	22A	-0.91824	22B	-0.98565	22C	-1.7871	22D	-1.1448	22E	-1.572	22	-0.50997	23A	-0.55103	23B	0.057158	23D	-0.1556
10430	T10430C	ORF1ab/nsp5	Y126H	nonsyn	1	{"BA.2"}								-3.8992	20A	-1.2703	20B	-1.1537	20C	-0.89047	20E	-0.94671	20G	-1.1119	20I	-2.2369	21C	-0.63846	21I	-1.539	21J	-2.734	21K	-3.1242	21L	-2.8705	22A	-1.2106	22B	-2.9691	22C	-1.4813	22D	-0.84153	22E	-1.92	22	-0.73801	23A	-1.9311	23B	-0.76126	23D	-0.84071
6866	C6866A	ORF1ab/nsp3	H1383N	nonsyn	1	{"BA.2"}								NA	NA	NA
3272	C3272T	ORF1ab/nsp3	Q185Stop	nonsyn	1	{"BA.2"}								-7.1397	20A	-3.3015	20B	-3.1474	20C	-2.757	20E	-2.8645	20G	-3.1906	20I	-4.5296	21C	-2.3692	21I	-3.503	21J	-5.9326	21K	-5.1727	21L	-5.0198	22A	-3.1155	22B	-5.0632	22C	-3.3966	22D	-2.2434	22E	-3.7693	22	-2.1194	23A	-3.6865	23B	-2.1401	23D	-2.3528
2334	T2334C	ORF1ab/nsp2	V510A	nonsyn	1	{"BA.2"}								NA	NA	NA
28285	T28285C	N	N4N	syn	1	{"BA.2"}								0.53557	20A	0.33917	20B	-1.1537	20C	-0.89047	20E	0.1519	20G	0.49751	20I	0.16096	21C	-0.63846	21I	-0.44036	21J	-0.11902	21K	1.2452	21L	0.79311	22A	0.39887	22B	0.16635	22C	0.46458	22D	0.76791	22E	0.47786	22	0.87143	23A	1.0134	23B	0.84817	23D	0.2579
22384	T22384C	S	T274T	syn	1	{"BA.2"}								0.058422	20A	0.67564	20B	0.45577	20C	0.20814	20E	0.1519	20G	-0.013311	20I	-0.039712	21C	0.46015	21I	0.40694	21J	0.1377	21K	0.17162	21L	-0.3055	22A	-0.11196	22B	0.075381	22C	-0.38272	22D	0.76791	22E	-0.82142	22	-0.73801	23A	-0.32165	23B	-0.76126	23D	-0.84071
22261	T22261C	S	I233I	syn	1	{"BA.2"}								-0.049064	20A	-1.2703	20B	-1.1537	20C	0.20814	20E	0.66273	20G	0.49751	20I	0.47111	21C	0.46015	21I	-0.44036	21J	0.017557	21K	-0.291	21L	0.17407	22A	-1.2106	22B	-0.26109	22C	-0.38272	22D	0.25708	22E	0.025875	22	-0.73801	23A	-0.32165	23B	0.33735	23D	-0.84071
21994	T21994G	S	Y144Stop	nonsyn	1	{"BA.2"}								-2.8692	20A	-0.3267	20B	-0.29662	20C	-0.20667	20E	-0.215	20G	-0.30158	20I	-0.87575	21C	-0.15054	21I	-0.4547	21J	-1.9576	21L	-1.1647	22A	-0.25245	22B	-1.1635	22C	-0.34234	22D	-0.11324	22E	-0.51605	22	-0.11236	23A	-0.46778	23B	-0.098924	23D	-0.12489
21993	A21993T	S	Y144F	nonsyn	1	{"BA.2"}								2.3258	20A	1.3056	20B	-0.54766	20C	2.4542	20E	0.68494	20G	0.51321	20I	4.4049	21C	-0.28953	21I	0.77786	21J	0.27331	21L	-1.7738	22A	-0.49252	22B	-0.69711	22C	0.47149	22D	-0.25259	22E	0.14829	22	2.1127	23A	1.9869	23B	1.3494	23D	1.8397
21331	C21331T	ORF1ab/nsp16	H225Y	nonsyn	1	{"BA.2"}								-5.5303	20A	-3.3015	20B	-2.0488	20C	-2.757	20E	-2.8645	20G	-3.1906	20I	-4.5296	21C	-2.3692	21I	-3.503	21J	-5.9326	21K	-4.0741	21L	-5.0198	22A	-3.1155	22B	-5.0632	22C	-3.3966	22D	-2.2434	22E	-3.7693	22	-2.1194	23A	-3.6865	23B	-2.1401	23D	-2.3528
9381	G9381A	ORF1ab/nsp4	G276D	nonsyn	1	{"BA.2"}								-2.6311	20A	-1.9688	20B	-1.7458	20C	-1.5549	20E	-1.448	20G	-1.8439	20I	-1.9328	21C	-1.1513	21I	-2.3301	21J	-1.7229	21K	-2.3179	21L	-3.6729	22A	-1.9542	22B	-3.8626	22C	-2.1226	22D	-1.4803	22E	-2.6943	22	-1.2606	23A	-2.6341	23B	-1.2579	23D	-1.416
16870	C16870T	ORF1ab/nsp13	R212Stop	nonsyn	1	{"BA.2"}								-7.1397	20A	-3.3015	20B	-3.1474	20C	-2.757	20E	-2.8645	20G	-3.1906	20I	-4.5296	21C	-2.3692	21I	-3.503	21J	-5.9326	21K	-5.1727	21L	-5.0198	22A	-3.1155	22B	-5.0632	22C	-3.3966	22D	-2.2434	22E	-3.7693	22	-2.1194	23A	-3.6865	23B	-2.1401	23D	-2.3528
15928	C15928T	ORF1ab/nsp12	P829S	nonsyn	1	{"BA.2"}								-0.19179	20A	-0.5934	20B	-0.43937	20C	0.076208	20E	-0.66724	20G	0.17674	20I	0.24956	21C	0.46398	21I	-0.55853	21J	-0.26619	21K	-0.19598	21L	-0.0025398	22A	-0.070947	22B	0.090102	22C	-0.17771	22D	-0.63393	22E	-2.6706	22	-2.1194	23A	-2.5879	23B	-2.1401	23D	-1.2542
27367	C27367T	ORF6	Q56Stop	nonsyn	1	{"BA.2"}								-2.0963	20A	-1.3555	20B	-1.538	20C	-1.6584	20E	-2.8645	20G	-1.2446	20I	-1.3941	21C	-2.3692	21I	-2.4044	21J	-2.3773	21K	-1.9538	21L	-1.724	22A	-1.506	22B	-2.1188	22C	-2.298	22D	-2.2434	22E	-2.1598	22	-2.1194	23A	-3.6865	23B	-2.1401	23D	-2.3528
2953	T2953C	ORF1ab/nsp3	D78D	syn	1	{"BA.2"}								0.058422	20A	0.33917	20B	-0.055056	20C	0.20814	20E	-0.94671	20G	-1.1119	20I	-0.29103	21C	0.46015	21I	-0.44036	21J	-0.11902	21K	0.17162	21L	0.34842	22A	-0.11196	22B	0.075381	22C	-0.38272	22D	0.76791	22E	0.64491	22	0.36061	23A	-0.83247	23B	0.84817	23D	-0.84071
1347	C1347T	ORF1ab/nsp2	P181L	nonsyn	1	{"BA.2"}								-0.077532	20A	-0.16596	20B	0.071453	20C	-0.048955	20E	0.56953	20G	-0.24612	20I	0.024314	21C	-1.2706	21I	-0.55853	21J	-0.12447	21K	0.0034409	21L	-0.14462	22A	-0.070947	22B	0.054804	22C	-0.029291	22D	-1.1448	22E	0.080887	22	-1.0208	23A	-0.55103	23B	0.42488	23D	-0.1556
11003	A11003C	ORF1ab/nsp6	N11H	nonsyn	1	{"BA.2"}								NA	NA	NA
3023	A3023G	ORF1ab/nsp3	M102V	nonsyn	1	{"BA.2"}								-1.1591	20A	-1.3259	20B	0.43226	20C	0.11133	20E	0.55748	20G	-0.08115	20I	-1.2777	21C	-0.65924	21I	-0.63686	21J	-0.78046	21K	-0.93557	21L	-2.9913	22A	-1.269	22B	-2.9547	22C	-1.5535	22D	-0.82342	22E	-1.8915	22	-0.76016	23A	-0.82415	23B	-0.7399	23D	-0.90932
26464	C26464T	E	L74L	syn	1	{"BA.2"}								0.45968	20A	0.96123	20B	0.65924	20C	0.61029	20E	0.56953	20G	0.57064	20I	0.81277	21C	-0.17201	21I	0.38885	21J	0.76318	21K	-0.57759	21L	0.50563	22A	0.18037	22B	0.1016	22C	0.26697	22D	0.15453	22E	-0.1057	22	-0.1735	23A	0.32081	23B	-0.53063	23D	0.21213
15804	T15804C	ORF1ab/nsp12	Y788Y	syn	1	{"BA.2"}								1.059	20A	0.92696	20B	0.45577	20C	0.20814	20E	1.7613	20G	0.83399	20I	0.7075	21C	-0.63846	21I	0.65825	21J	1.1441	21K	0.98666	21L	1.2071	22A	0.98665	22B	1.2052	22C	0.46458	22D	-0.84153	22E	0.78801	22	-0.73801	23A	0.26614	23B	0.33735	23D	0.2579
7299	C7299T	ORF1ab/nsp3	A1527V	nonsyn	1	{"BA.2"}								0.52368	20A	0.19506	20B	0.4635	20C	0.076208	20E	0.35441	20G	0.52301	20I	0.9469	21C	0.76626	21I	0.34718	21J	0.28399	21K	0.75422	21L	0.75162	22A	0.81636	22B	0.42987	22C	0.61075	22D	0.15453	22E	-0.055688	22	0.58864	23A	0.2453	23B	0.057158	23D	0.21213
28436	G28436T	N	A55S	nonsyn	1	{"BA.2"}								0.83302	20A	0.07463	20B	0.37775	20C	0.3376	20E	1.2333	20G	0.46514	20I	1.1944	21C	0.45513	21I	0.48979	21J	0.9918	21K	0.55767	21L	0.37762	22A	-0.68767	22B	0.91102	22C	0.68029	22D	1.3897	22E	-0.31938	22	0.97474	23A	0.44717	23B	0.14595	23D	0.041864
24876	C24876T	S	T1105I	nonsyn	1	{"BA.2"}								-6.0411	20A	-3.3015	20B	-3.1474	20C	-2.757	20E	-2.8645	20G	-3.1906	20I	-3.431	21C	-2.3692	21I	-3.503	21J	-5.9326	21K	-5.1727	21L	-5.0198	22A	-3.1155	22B	-5.0632	22C	-3.3966	22D	-2.2434	22E	-3.7693	22	-2.1194	23A	-3.6865	23B	-2.1401	23D	-2.3528
21660	C21660T	S	T33I	nonsyn	1	{"BA.2"}								-0.24101	20A	-0.35701	20B	-0.9502	20C	0.28752	20E	0.43138	20G	0.10528	20I	0.37571	21C	-2.3692	21I	-0.068984	21J	0.17441	21K	-0.019417	21L	-2.1866	22A	-3.1155	22B	-1.5667	22C	-3.3966	22D	-1.1448	22E	-0.40196	22	0.077817	23A	-0.97848	23B	-1.0415	23D	-0.40691
20642	T20642A	ORF1ab/nsp15	F341Y	nonsyn	1	{"BA.2"}								-3.4802	20A	-0.44705	20B	-0.37915	20C	-0.29593	20E	-0.32534	20G	-0.4039	20I	-1.0936	21C	-0.193	21I	-0.48736	21J	-2.1187	21K	-1.9871	21L	-1.5852	22A	-0.43344	22B	-1.675	22C	-0.53634	22D	-0.22921	22E	-0.90673	22	-0.19041	23A	-0.63879	23B	-0.16936	23D	-0.24694
20628	C20628T	ORF1ab/nsp15	G336G	syn	1	{"BA.2"}								0.4271	20A	-0.0056138	20B	0.14841	20C	0.28752	20E	0.35441	20G	0.17674	20I	0.43328	21C	0.67529	21I	0.30369	21J	0.54589	21K	0.29535	21L	0.23245	22A	0.85482	22B	0.50133	22C	0.31699	22D	0.32158	22E	0.20103	22	0.27849	23A	0.57615	23B	0.42488	23D	0.59162
17418	G17418C	ORF1ab/nsp13	K394N	nonsyn	1	{"BA.2"}								-2.1302	20A	-0.68013	20B	-0.54848	20C	-0.44997	20E	-0.30324	20G	-0.44525	20I	-1.1675	21C	-0.18784	21I	-0.81094	21J	-2.7284	21K	-0.67403	21L	-1.7714	22A	-0.45198	22B	-0.66454	22C	-0.55118	22D	-0.33229	22E	-0.93157	22	-0.22241	23A	-0.79244	23B	-0.26741	23D	-0.27385
7674	C7674T	ORF1ab/nsp3	A1652V	nonsyn	1	{"BA.2"}								-6.0411	20A	-3.3015	20B	-3.1474	20C	-2.757	20E	-2.8645	20G	-3.1906	20I	-4.5296	21C	-2.3692	21I	-3.503	21J	-5.9326	21K	-5.1727	21L	-3.9212	22A	-3.1155	22B	-5.0632	22C	-3.3966	22D	-2.2434	22E	-3.7693	22	-2.1194	23A	-3.6865	23B	-2.1401	23D	-2.3528
2422	G2422T	ORF1ab/nsp2	K539N	nonsyn	1	{"BA.2"}								-3.0304	20A	-1.9623	20B	-1.8195	20C	-2.4956	20E	-2.3776	20G	-1.6551	20I	-4.1089	21C	-1.9428	21I	-3.3169	21J	-3.018	21K	-2.2059	21L	-2.4789	22A	-2.2971	22B	-4.2651	22C	-2.5386	22D	-1.3183	22E	-2.7173	22	-1.2225	23A	-1.5897	23B	-1.4635	23D	-0.46896
27343	A27343T	ORF6	K48Stop	nonsyn	1	{"BA.2"}								-1.8876	20A	-0.64034	20B	-0.54766	20C	-0.37905	20E	-0.41367	20G	-0.58541	20I	-1.3348	21C	-0.28953	21I	-0.83158	21J	-1.1618	21K	-2.0095	21L	-0.67515	22A	-0.49252	22B	-1.7957	22C	-0.62712	22D	-0.25259	22E	-0.95032	22	-0.28519	23A	-0.95756	23B	-0.26007	23D	-0.35751
25645	T25645C	ORF3a	L85L	syn	1	{"BA.2"}								-0.15364	20A	-1.2703	20B	0.45577	20C	-0.89047	20E	0.1519	20G	-1.1119	20I	0.32801	21C	-0.63846	21I	0.070465	21J	-0.46529	21K	0.17162	21L	-0.037239	22A	-1.2106	22B	-0.13593	22C	-0.38272	22D	-0.84153	22E	0.025875	22	0.36061	23A	0.26614	23B	-0.76126	23D	-0.84071
24930	C24930T	S	S1123F	nonsyn	1	{"BA.2"}								-4.0952	20A	-3.3015	20B	-3.1474	20C	-2.757	20E	-2.8645	20G	-2.0919	20I	-2.9201	21C	-2.3692	21I	-3.503	21J	-3.7354	21K	-5.1727	21L	-3.9212	22A	-3.1155	22B	-3.4538	22C	-3.3966	22D	-2.2434	22E	-3.7693	22	-2.1194	23A	-3.6865	23B	-2.1401	23D	-2.3528
23910	C23910T	S	A783V	nonsyn	1	{"BA.2"}								-1.0507	20A	-1.3555	20B	-0.31421	20C	-1.1476	20E	-1.255	20G	-0.99333	20I	-0.59774	21C	-1.2706	21I	-1.8935	21J	-0.76783	21K	-1.2024	21L	-1.0495	22A	-0.91824	22B	-1.8443	22C	-0.83164	22D	-1.1448	22E	-1.8234	22	-0.50997	23A	-1.1216	23B	-2.1401	23D	-2.3528
21966	T21966A	S	F135Y	nonsyn	1	{"BA.2"}								-3.4802	20A	-0.44705	20B	-0.37915	20C	-0.29593	20E	-0.32534	20G	-0.4039	20I	-1.0936	21C	-0.193	21I	-0.48736	21J	-2.1187	21K	-1.9871	21L	-1.5852	22A	-0.43344	22B	-1.675	22C	-0.53634	22D	-0.22921	22E	-0.90673	22	-0.19041	23A	-0.63879	23B	-0.16936	23D	-0.24694
20703	C20703T	ORF1ab/nsp16	Y15Y	syn	1	{"BA.2"}								0.99445	20A	1.3333	20B	1.143	20C	1.1748	20E	1.2131	20G	0.81677	20I	1.1775	21C	1.0648	21I	0.89148	21J	0.98211	21K	0.98215	21L	0.88554	22A	0.5981	22B	0.96026	22C	0.7778	22D	0.97551	22E	1.0099	22	0.82503	23A	0.92859	23B	0.56798	23D	1.0812
10529	T10529C	ORF1ab/nsp5	F159L	nonsyn	1	{"BA.2"}								-0.48696	20A	-0.17165	20B	0.45577	20C	0.20814	20E	0.1519	20G	-1.1119	20I	-0.039712	21C	-0.63846	21I	-0.44036	21J	-0.46529	21K	0.011281	21L	-0.92454	22A	-1.2106	22B	-1.0232	22C	-0.38272	22D	-0.84153	22E	0.025875	22	-0.73801	23A	-1.9311	23B	-0.76126	23D	-0.84071
3420	T3420C	ORF1ab/nsp3	V234A	nonsyn	1	{"BA.2"}								-0.79313	20A	-1.2703	20B	-1.1537	20C	-0.89047	20E	-0.94671	20G	-1.1119	20I	-0.6275	21C	-0.63846	21I	-0.44036	21J	-0.88815	21K	-0.41616	21L	-0.67323	22A	-1.2106	22B	-0.40419	22C	0.12811	22D	-0.84153	22E	-1.92	22	-0.73801	23A	-0.32165	23B	-0.76126	23D	-0.84071
25866	A25866G	ORF3a	I158M	nonsyn	1	{"BA.2"}								-0.53703	20A	-0.22724	20B	0.43226	20C	0.11133	20E	-1.052	20G	-1.1798	20I	-0.43037	21C	0.43937	21I	-0.63686	21J	-0.56535	21K	-0.56785	21L	-1.3818	22A	-1.269	22B	-0.75749	22C	-0.45489	22D	-0.82342	22E	1.0529	22	-0.76016	23A	-1.9228	23B	-0.7399	23D	0.18929
13135	A13135G	ORF1ab/nsp10	P37P	syn	1	{"BA.2"}								-0.69646	20A	-0.22724	20B	-0.078565	20C	-0.98729	20E	0.046651	20G	-1.1798	20I	-1.2777	21C	-0.65924	21I	-1.7355	21J	-0.7035	21K	-0.93557	21L	-0.79405	22A	0.34046	22B	-0.75749	22C	-0.45489	22D	0.27519	22E	0.30571	22	0.33845	23A	-0.31332	23B	-0.7399	23D	-0.90932
20322	T20322C	ORF1ab/nsp15	H234H	syn	1	{"BA.2"}								0.69591	20A	0.67564	20B	0.79224	20C	1.0554	20E	0.9992	20G	0.49751	20I	0.47111	21C	-0.63846	21I	0.65825	21J	0.87694	21K	0.84608	21L	0.42538	22A	0.39887	22B	0.16635	22C	-0.38272	22D	0.25708	22E	0.27719	22	-0.73801	23A	0.90213	23B	-0.76126	23D	0.76872
19764	A19764T	ORF1ab/nsp15	T48T	syn	1	{"BA.2"}								-1.4357	20A	-0.64034	20B	-0.54766	20C	-0.37905	20E	-0.41367	20G	-0.58541	20I	-1.3348	21C	0.80908	21I	-0.83158	21J	-0.57399	21K	-2.0095	21L	-1.7738	22A	-0.49252	22B	-1.7957	22C	-0.62712	22D	-0.25259	22E	-0.95032	22	-0.28519	23A	-0.95756	23B	-0.26007	23D	-0.35751
12959	A12959T	ORF1ab/nsp9	K92Stop	nonsyn	1	{"BA.2"}								-1.8876	20A	-0.64034	20B	-0.54766	20C	-0.37905	20E	-0.41367	20G	-0.58541	20I	-1.3348	21C	-0.28953	21I	-0.83158	21J	-1.6726	21K	-2.0095	21L	-0.67515	22A	-0.49252	22B	-1.7957	22C	-0.62712	22D	-0.25259	22E	-0.95032	22	-0.28519	23A	0.14106	23B	-0.26007	23D	-0.35751
1192	A1192G	ORF1ab/nsp2	P129P	syn	1	{"BA.2"}								-0.45618	20A	-1.3259	20B	-1.1772	20C	0.11133	20E	0.046651	20G	-0.08115	20I	-1.2777	21C	-0.65924	21I	-0.63686	21J	-0.33578	21K	-0.29958	21L	-0.79405	22A	-1.269	22B	-0.38976	22C	0.64372	22D	0.27519	22E	0.054396	22	-0.76016	23A	-0.82415	23B	-0.7399	23D	-0.90932
482	C482T	ORF1ab/nsp1	R73C	nonsyn	1	{"BA.2"}								-0.46138	20A	-0.46824	20B	-1.2015	20C	-1.6584	20E	-0.91855	20G	-1.5811	20I	-1.3941	21C	-0.7598	21I	-0.2841	21J	-0.43956	21K	-0.41053	21L	-0.22403	22A	-0.91824	22B	-0.25101	22C	-0.45215	22D	-0.29746	22E	-0.15834	22	0.58864	23A	-0.55103	23B	-1.0415	23D	-0.74338
17634	C17634A	ORF1ab/nsp13	D466E	nonsyn	1	{"BA.2"}								1.5603	20A	0.27118	20B	0.88933	20C	-0.60646	20E	-0.58031	20G	1.4448	20I	1.8057	21C	1.1934	21I	1.1967	21J	1.8292	21K	1.1522	21L	1.3312	22A	0.74247	22B	1.1852	22C	1.5188	22D	-0.58976	22E	1.5226	22	1.0425	23A	0.939	23B	1.4322	23D	-0.58302
25660	G25660T	ORF3a	V90F	nonsyn	1	{"BA.2"}								0.76988	20A	0.43564	20B	0.57842	20C	0.72326	20E	1.1189	20G	0.46514	20I	0.8815	21C	0.45513	21I	0.794	21J	0.79756	21K	0.85209	21L	0.52683	22A	0.41094	22B	0.79112	22C	0.8954	22D	-0.21972	22E	0.77923	22	-1.2225	23A	0.60751	23B	0.93441	23D	0.37834
23603	C23603T	S	H681Y	nonsyn	1	{"BA.2"}								-0.7345	20A	-0.7365	20B	-0.43937	20C	-0.8111	20E	-0.46657	20G	-0.99333	20I	-0.59774	21C	-1.2706	21I	-2.4044	21J	-2.2691	21K	-0.25273	21L	-0.25765	22A	-0.91824	22B	-0.23488	22C	-0.99869	22D	0.15453	22E	-0.82482	22	-0.1735	23A	-0.55103	23B	-0.53063	23D	-0.1556
22582	A22582C	S	E340D	nonsyn	1	{"BA.2"}								2.6597	20A	0.7039	20B	-0.25186	20C	-0.20201	20E	-0.22084	20G	-0.2635	20I	0.84259	21C	-0.12661	21I	1.4902	21J	1.6503	21K	3.7224	21L	2.5593	22A	0.88691	22B	2.0446	22C	1.9147	22D	-0.11677	22E	1.1678	22	0.97753	23A	1.1387	23B	-0.10635	23D	0.95706
22579	T22579C	S	D339D	syn	1	{"BA.2"}								0.68915	20A	-1.2703	20B	-1.1537	20C	-0.89047	20E	0.1519	20G	0.49751	20I	0.32801	21C	0.97098	21I	0.85892	21J	0.3721	21K	0.68245	21L	1.0614	22A	-0.11196	22B	0.92268	22C	1.2267	22D	-0.84153	22E	1.1245	22	0.87143	23A	0.26614	23B	0.33735	23D	0.76872
10426	T10426C	ORF1ab/nsp5	G124G	syn	1	{"BA.2"}								-0.99049	20A	-0.17165	20B	-1.1537	20C	-0.89047	20E	-0.94671	20G	-0.013311	20I	-0.6275	21C	0.46015	21I	-1.539	21J	-0.99938	21K	-1.1783	21L	-1.7718	22A	-1.2106	22B	-0.57125	22C	-1.4813	22D	-0.84153	22E	0.025875	22	-0.73801	23A	-0.83247	23B	0.33735	23D	-0.84071
6673	T6673C	ORF1ab/nsp3	D1318D	syn	1	{"BA.2"}								1.157	20A	0.92696	20B	0.45577	20C	0.71897	20E	0.66273	20G	1.0853	20I	0.98194	21C	0.46015	21I	1.2942	21J	1.1303	21K	1.1099	21L	1.1726	22A	1.3544	22B	0.96268	22C	0.91656	22D	1.1044	22E	1.2155	22	0.87143	23A	0.77696	23B	1.1846	23D	1.5572
7658	A7658T	ORF1ab/nsp3	I1647F	nonsyn	1	{"BA.2"}								-1.8876	20A	-0.64034	20B	-0.54766	20C	-0.37905	20E	-0.41367	20G	-0.58541	20I	-0.23623	21C	-0.28953	21I	-0.83158	21J	-2.7712	21K	-0.91086	21L	-0.67515	22A	-0.49252	22B	-1.7957	22C	-0.62712	22D	-0.25259	22E	-0.95032	22	-0.28519	23A	-0.95756	23B	-0.26007	23D	-0.35751
3138	A3138T	ORF1ab/nsp3	K140I	nonsyn	1	{"BA.2"}								-1.4357	20A	-0.64034	20B	-0.54766	20C	-0.37905	20E	-0.41367	20G	-0.58541	20I	-0.23623	21C	-0.28953	21I	-0.83158	21J	-1.1618	21K	-2.0095	21L	-0.67515	22A	-0.49252	22B	-0.69711	22C	-0.62712	22D	-0.25259	22E	-0.95032	22	-0.28519	23A	-0.95756	23B	-0.26007	23D	-0.35751
2350	T2350C	ORF1ab/nsp2	I515I	syn	1	{"BA.2"}								-0.68034	20A	-1.2703	20B	-1.1537	20C	0.20814	20E	-0.94671	20G	-1.1119	20I	-0.6275	21C	-0.63846	21I	-0.44036	21J	-0.99938	21K	-0.41616	21L	-0.1624	22A	-1.2106	22B	-0.26109	22C	-1.4813	22D	-0.84153	22E	-0.82142	22	-0.73801	23A	-0.32165	23B	-0.76126	23D	0.2579
751	C751T	ORF1ab/nsp1	N162N	syn	1	{"BA.2"}								0.23616	20A	0.065845	20B	-0.20298	20C	0.46187	20E	0.74646	20G	-0.055064	20I	0.72271	21C	0.33882	21I	0.2106	21J	0.3459	21K	-0.25273	21L	0.46498	22A	0.43988	22B	0.090102	22C	-0.029291	22D	0.15453	22E	-0.55038	22	-1.0208	23A	0.027045	23B	-0.53063	23D	-1.2542
19554	C19554T	ORF1ab/nsp14	G505G	syn	1	{"BA.2"}								0.52556	20A	0.13254	20B	0.51614	20C	0.18743	20E	0.18006	20G	-0.14604	20I	0.48772	21C	0.84964	21I	0.54008	21J	0.5968	21K	0.39945	21L	0.44824	22A	0.5981	22B	0.60324	22C	0.9209	22D	0.32158	22E	0.57454	22	0.92512	23A	0.42435	23B	0.057158	23D	0.48039
18836	A18836T	ORF1ab/nsp14	N266I	nonsyn	1	{"BA.2"}								-3.8335	20A	-0.64034	20B	-0.54766	20C	-0.37905	20E	-0.41367	20G	-0.58541	20I	-1.3348	21C	-0.28953	21I	-0.83158	21J	-2.7712	21K	-2.0095	21L	-1.7738	22A	-0.49252	22B	-1.7957	22C	-0.62712	22D	-0.25259	22E	-0.95032	22	-0.28519	23A	-0.95756	23B	-0.26007	23D	-0.35751
4579	T4579A	ORF1ab/nsp3	L620L	syn	1	{"BA.2"}								5.1049	20A	3.4848	20B	3.3821	20C	3.0714	20E	2.9705	20G	3.1514	20I	4.2196	21C	2.8515	21I	3.4829	21J	4.0899	21K	5.3887	21L	5.2337	22A	4.2205	22B	5.1352	22C	4.6948	22D	2.604	22E	4.7458	22	4.1271	23A	4.6744	23B	3.5918	23D	4.0969
1474	T1474C	ORF1ab/nsp2	T223T	syn	1	{"BA.2"}								0.10812	20A	-1.2703	20B	0.45577	20C	-0.89047	20E	0.9992	20G	-0.013311	20I	0.59628	21C	0.46015	21I	-0.44036	21J	0.05923	21K	0.24308	21L	-0.3055	22A	0.39887	22B	-0.024703	22C	0.12811	22D	0.25708	22E	0.78801	22	0.36061	23A	-1.9311	23B	-0.76126	23D	-0.84071
28674	C28674T	N	A134V	nonsyn	1	{"BA.2"}								0.76387	20A	0.41212	20B	0.28656	20C	0.61029	20E	-0.031248	20G	0.028317	20I	0.43328	21C	-0.17201	21I	1.0921	21J	0.085977	21K	1.1955	21L	1.1968	22A	-0.71757	22B	1.0259	22C	1.3656	22D	0.70107	22E	0.16257	22	0.82503	23A	1.1733	23B	1.3564	23D	0.48039
26947	C26947T	M	A142V	nonsyn	1	{"BA.2"}								-0.24911	20A	-0.46824	20B	-0.20298	20C	0.076208	20E	-0.031248	20G	-0.14604	20I	0.36079	21C	0.46398	21I	-0.2841	21J	-0.094886	21K	-0.14227	21L	-0.46594	22A	-0.91824	22B	-0.8888	22C	-1.1994	22D	-0.046141	22E	-0.55038	22	-1.0208	23A	-0.85331	23B	-0.53063	23D	-1.2542
25513	C25513A	ORF3a	L41I	nonsyn	1	{"BA.2"}								0.91587	20A	0.782	20B	-0.72011	20C	-0.60646	20E	0.5183	20G	0.3462	20I	0.81526	21C	-0.41601	21I	1.1967	21J	0.91021	21K	1.1022	21L	0.31429	22A	0.23165	22B	1.3355	22C	0.56326	22D	-0.58976	22E	0.52406	22	-0.56697	23A	0.48702	23B	-0.51367	23D	1.0264
24404	C24404T	S	L948F	nonsyn	1	{"BA.2"}								-4.7418	20A	-2.2028	20B	-3.1474	20C	-2.757	20E	-2.8645	20G	-3.1906	20I	-4.5296	21C	-2.3692	21I	-3.503	21J	-4.834	21K	-3.2268	21L	-5.0198	22A	-3.1155	22B	-5.0632	22C	-3.3966	22D	-2.2434	22E	-3.7693	22	-2.1194	23A	-3.6865	23B	-2.1401	23D	-2.3528
21239	T21239C	ORF1ab/nsp16	V194A	nonsyn	1	{"BA.2"}								-1.2366	20A	-1.2703	20B	-1.1537	20C	-0.89047	20E	-0.94671	20G	-1.1119	20I	-1.1383	21C	-0.63846	21I	-0.44036	21J	-1.2676	21K	-0.72632	21L	-0.92454	22A	-1.2106	22B	-1.3597	22C	0.12811	22D	-0.84153	22E	-1.92	22	-0.73801	23A	-0.83247	23B	-0.76126	23D	-0.84071
19587	T19587C	ORF1ab/nsp14	T516T	syn	1	{"BA.2"}								-0.325	20A	-0.17165	20B	0.45577	20C	-0.89047	20E	-0.94671	20G	-0.013311	20I	0.16096	21C	-0.63846	21I	0.65825	21J	-0.53675	21K	-1.1783	21L	0.34842	22A	-0.11196	22B	-1.0232	22C	0.46458	22D	-0.84153	22E	0.025875	22	-0.73801	23A	-0.32165	23B	-0.76126	23D	-0.84071
18252	T18252C	ORF1ab/nsp14	N71N	syn	1	{"BA.2"}								NA	NA	NA
18206	C18206T	ORF1ab/nsp14	S56F	nonsyn	1	{"BA.2"}								-5.1938	20A	-3.3015	20B	-2.0488	20C	-2.757	20E	-2.8645	20G	-3.1906	20I	-4.5296	21C	-2.3692	21I	-3.503	21J	-4.3232	21K	-5.1727	21L	-5.0198	22A	-3.1155	22B	-5.0632	22C	-3.3966	22D	-2.2434	22E	-3.7693	22	-2.1194	23A	-3.6865	23B	-2.1401	23D	-2.3528
14678	G14678T	ORF1ab/nsp12	G412V	nonsyn	1	{"BA.2"}								-5.4871	20A	-3.0609	20B	-2.9181	20C	-2.4956	20E	-2.3776	20G	-2.7537	20I	-4.1089	21C	-1.9428	21I	-3.3169	21J	-5.726	21K	-4.1519	21L	-4.0883	22A	-2.2971	22B	-3.1665	22C	-2.5386	22D	-1.3183	22E	-2.7173	22	-1.2225	23A	-2.6883	23B	-1.4635	23D	-1.5676
12921	C12921T	ORF1ab/nsp9	T79I	nonsyn	1	{"BA.2"}								-2.7209	20A	-1.1042	20B	-3.1474	20C	-2.757	20E	-2.8645	20G	-3.1906	20I	-2.5837	21C	-2.3692	21I	-2.4044	21J	-2.2691	21K	-2.3395	21L	-3.9212	22A	-3.1155	22B	-3.4538	22C	-3.3966	22D	-2.2434	22E	-3.7693	22	-2.1194	23A	-2.0771	23B	-1.0415	23D	-2.3528
22122	A22122G	S	K187R	nonsyn	1	{"BA.2"}								-1.4274	20A	-1.3259	20B	-1.1772	20C	0.11133	20E	-1.052	20G	-0.08115	20I	-0.76684	21C	-0.65924	21I	-1.7355	21J	-1.4344	21K	-1.5234	21L	-0.59338	22A	-1.269	22B	-1.3453	22C	-1.5535	22D	-0.82342	22E	-1.8915	22	-0.76016	23A	-1.9228	23B	-0.7399	23D	-0.90932
21101	G21101T	ORF1ab/nsp16	G148V	nonsyn	1	{"BA.2"}								-2.3517	20A	-1.9623	20B	-2.9181	20C	-1.397	20E	-1.279	20G	-2.7537	20I	-2.4995	21C	-1.9428	21I	-2.2183	21J	-1.8759	21K	-1.9546	21L	-4.0883	22A	-2.2971	22B	-3.1665	22C	-2.5386	22D	-1.3183	22E	-2.7173	22	-1.2225	23A	-2.6883	23B	-1.4635	23D	-1.5676
19691	T19691G	ORF1ab/nsp15	V24G	nonsyn	1	{"BA.2"}								-3.0089	20A	-0.3267	20B	-0.29662	20C	-0.20667	20E	-0.215	20G	-0.30158	20I	-0.87575	21C	-0.15054	21I	-0.4547	21J	-1.9576	21K	-1.2922	21L	-1.1647	22A	-0.25245	22B	-1.1635	22C	-0.34234	22D	-0.11324	22E	-0.51605	22	-0.11236	23A	-0.46778	23B	-0.098924	23D	-0.12489
7113	C7113T	ORF1ab/nsp3	T1465I	nonsyn	1	{"BA.2"}								0.89199	20A	0.96123	20B	0.82287	20C	0.61029	20E	1.1058	20G	1.0999	20I	1.0651	21C	0.33882	21I	1.0296	21J	0.90793	21K	0.65917	21L	0.91243	22A	0.81636	22B	0.90552	22C	0.97286	22D	0.58985	22E	0.95813	22	1.0161	23A	0.63096	23B	0.56798	23D	0.78267
3456	A3456T	ORF1ab/nsp3	Y246F	nonsyn	1	{"BA.2"}								-3.8335	20A	-0.64034	20B	-0.54766	20C	-0.37905	20E	-0.41367	20G	-0.58541	20I	-1.3348	21C	-0.28953	21I	-0.83158	21J	-2.7712	21K	-2.0095	21L	-1.7738	22A	-0.49252	22B	-1.7957	22C	-0.62712	22D	-0.25259	22E	-0.95032	22	-0.28519	23A	-0.95756	23B	-0.26007	23D	-0.35751
27128	C27128T	M	G202G	syn	1	{"BA.2"}								0.055464	20A	0.36211	20B	0.28656	20C	0.076208	20E	-0.031248	20G	0.24343	20I	0.21537	21C	0.028661	21I	0.73114	21J	0.025808	21K	-0.19598	21L	-0.19151	22A	0.49545	22B	0.22001	22C	-0.26109	22D	-2.2434	22E	-0.21391	22	0.27849	23A	-0.13118	23B	-0.19416	23D	0.59162
15855	T15855A	ORF1ab/nsp12	L805L	syn	1	{"BA.2"}								-1.283	20A	-0.44705	20B	-0.37915	20C	-0.29593	20E	-0.32534	20G	-0.4039	20I	0.0049924	21C	-0.193	21I	-0.48736	21J	-1.0201	21K	-0.88852	21L	-1.5852	22A	-0.43344	22B	-0.57635	22C	-0.53634	22D	-0.22921	22E	-0.90673	22	-0.19041	23A	-0.63879	23B	-0.16936	23D	-0.24694
8393	G8393T	ORF1ab/nsp3	A1892S	nonsyn	1	{"BA.2"}								-3.0615	20A	-3.0609	20B	-2.9181	20C	-2.4956	20E	-1.279	20G	-2.7537	20I	-2.163	21C	-1.9428	21I	-3.3169	21J	-3.1611	21L	-2.1424	22A	-2.2971	22B	-3.1665	22C	-2.5386	22D	-1.3183	22E	-2.7173	22	-0.12387	23A	-2.6883	23B	-1.4635	23D	-1.5676
7771	T7771A	ORF1ab/nsp3	H1684Q	nonsyn	1	{"BA.2"}								-0.91523	20A	-0.44705	20B	-0.37915	20C	-0.29593	20E	-0.32534	20G	-0.4039	20I	0.0049924	21C	-0.193	21I	-0.48736	21J	-0.50925	21K	-1.9871	21L	-0.48657	22A	-0.43344	22B	-0.57635	22C	-0.53634	22D	-0.22921	22E	-0.90673	22	-0.19041	23A	0.45983	23B	-0.16936	23D	-0.24694
6336	C6336T	ORF1ab/nsp3	S1206L	nonsyn	1	{"BA.2"}								0.97729	20A	1.1174	20B	1.1701	20C	0.46187	20E	0.74646	20G	1.0141	20I	0.72271	21C	0.67529	21I	0.86648	21J	0.98806	21K	1.0156	21L	1.1519	22A	0.92758	22B	0.94562	22C	0.9209	22D	1.4202	22E	0.76334	22	0.58864	23A	0.60393	23B	0.90446	23D	1.1437
25703	C25703T	ORF3a	P104L	nonsyn	1	{"BA.2"}								0.55148	20A	0.13254	20B	0.93011	20C	0.79834	20E	1.0274	20G	0.74127	20I	0.44717	21C	0.33882	21I	0.2106	21J	0.4792	21K	0.74349	21L	0.61139	22A	0.77635	22B	0.46226	22C	0.45356	22D	-0.046141	22E	0.40513	22	0.58864	23A	0.39101	23B	0.057158	23D	0.59162
15908	G15908A	ORF1ab/nsp12	G822D	nonsyn	1	{"BA.2"}								-1.1226	20A	-1.9688	20B	-0.64721	20C	0.39106	20E	-1.448	20G	-0.74527	20I	-1.422	21C	-1.1513	21I	-0.13292	21J	-1.0565	21K	-0.79189	21L	-1.4757	22A	-1.9542	22B	-1.4647	22C	-0.17671	22D	-1.4803	22E	-2.6943	22	0.34888	23A	-1.5355	23B	-1.2579	23D	-0.31744
12508	A12508T	ORF1ab/nsp8	K139N	nonsyn	1	{"BA.2"}								-2.7349	20A	-0.64034	20B	-0.54766	20C	-0.37905	20E	-0.41367	20G	-0.58541	20I	-1.3348	21C	-0.28953	21I	-0.83158	21J	-1.6726	21K	-2.0095	21L	-1.7738	22A	-0.49252	22B	-1.7957	22C	-0.62712	22D	-0.25259	22E	-0.95032	22	-0.28519	23A	-0.95756	23B	-0.26007	23D	-0.35751
10638	G10638T	ORF1ab/nsp5	G195V	nonsyn	1	{"BA.2"}								-4.0208	20A	-3.0609	20B	-2.9181	20C	-2.4956	20E	-2.3776	20G	-2.7537	20I	-4.1089	21C	-1.9428	21I	-2.2183	21J	-4.6274	21K	-3.0532	21L	-2.4789	22A	-2.2971	22B	-4.2651	22C	-2.5386	22D	-1.3183	22E	-2.7173	22	-1.2225	23A	-1.5897	23B	-1.4635	23D	-1.5676
6500	C6500T	ORF1ab/nsp3	P1261S	nonsyn	1	{"BA.2"}								0.27545	20A	0.41212	20B	0.071453	20C	0.28752	20E	0.18006	20G	0.6161	20I	0.21537	21C	-0.7598	21I	0.25823	21J	0.33458	21K	0.30375	21L	0.38735	22A	0.31852	22B	0.16792	22C	0.15876	22D	0.32158	22E	0.037402	22	-0.50997	23A	0.027045	23B	-0.53063	23D	0.21213
23202	A23202C	S	K547T	nonsyn	1	{"BA.2"}								NA	NA	NA
19532	A19532G	ORF1ab/nsp14	Y498C	nonsyn	1	{"BA.2"}								-1.4274	20A	-1.3259	20B	-1.1772	20C	0.11133	20E	0.046651	20G	-1.1798	20I	-2.3763	21C	-0.65924	21I	-0.63686	21J	-1.4344	21K	-1.1869	21L	-1.8927	22A	-1.269	22B	-1.0088	22C	-1.5535	22D	-0.82342	22E	-0.28208	22	-0.76016	23A	-0.82415	23B	-0.7399	23D	-0.90932
13761	T13761C	ORF1ab/nsp12	D107D	syn	1	{"BA.2"}								NA	NA	NA
7541	A7541T	ORF1ab/nsp3	I1608F	nonsyn	1	{"BA.2"}								-2.2241	20A	-0.64034	20B	-0.54766	20C	-0.37905	20E	-0.41367	20G	-0.58541	20I	-1.3348	21C	-0.28953	21I	-0.83158	21J	-2.7712	21K	-0.91086	21L	-0.67515	22A	-0.49252	22B	-1.7957	22C	-0.62712	22D	-0.25259	22E	-0.95032	22	-0.28519	23A	-0.95756	23B	-0.26007	23D	-0.35751
7540	T7540C	ORF1ab/nsp3	T1607T	syn	1	{"BA.2"}								-0.27044	20A	-1.2703	20B	0.79224	20C	-0.89047	20E	0.1519	20G	-1.1119	20I	-0.29103	21C	-0.63846	21I	0.85892	21J	-0.3986	21K	-0.41616	21L	-0.47256	22A	-0.11196	22B	0.16635	22C	-0.38272	22D	0.25708	22E	-0.82142	22	0.36061	23A	-0.83247	23B	-0.76126	23D	-0.84071
17728	G17728C	ORF1ab/nsp13	E498Q	nonsyn	1	{"BA.2"}								-2.1302	20A	-0.68013	20B	-0.54848	20C	-0.44997	20E	-0.30324	20G	-0.44525	20I	-1.1675	21C	-0.18784	21I	-0.81094	21J	-1.6298	21K	-1.7726	21L	-1.7714	22A	0.64663	22B	-1.7632	22C	-0.55118	22D	-0.33229	22E	-0.93157	22	-0.22241	23A	-0.79244	23B	-0.26741	23D	-0.27385
16578	G16578C	ORF1ab/nsp13	W114C	nonsyn	1	{"BA.2"}								-2.1302	20A	-0.68013	20B	-0.54848	20C	-0.44997	20E	-0.30324	20G	-0.44525	20I	-1.1675	21C	-0.18784	21I	0.28767	21J	-2.7284	21K	-1.7726	21L	-0.67281	22A	-0.45198	22B	-1.7632	22C	-0.55118	22D	-0.33229	22E	-0.93157	22	-0.22241	23A	-0.79244	23B	-0.26741	23D	-0.27385
5354	G5354T	ORF1ab/nsp3	D879Y	nonsyn	1	{"BA.2"}								-4.6398	20A	-1.9623	20B	-2.9181	20C	-2.4956	20E	-2.3776	20G	-2.7537	20I	-3.0103	21C	-1.9428	21I	-3.3169	21J	-4.6274	21K	-4.1519	21L	-4.0883	22A	-2.2971	22B	-4.2651	22C	-2.5386	22D	-1.3183	22E	-2.7173	22	-1.2225	23A	-2.6883	23B	-1.4635	23D	-1.5676
993	A993C	ORF1ab/nsp2	E63A	nonsyn	1	{"BA.2"}								1.0943	20A	-0.39471	20B	-0.25186	20C	-0.20201	20E	-0.22084	20G	-0.2635	20I	1.1791	21C	1.4828	21I	0.64287	21J	1.108	21K	1.0143	21L	1.107	22A	0.88691	22B	-0.075664	22C	-0.28251	22D	-0.11677	22E	0.65702	22	0.97753	23A	-0.47073	23B	-0.10635	23D	-0.14156
371	G371C	ORF1ab/nsp1	E36Q	nonsyn	1	{"BA.2"}								-2.641	20A	-0.68013	20B	-0.54848	20C	-0.44997	20E	-0.30324	20G	-0.44525	20I	-1.1675	21C	-0.18784	21I	-0.81094	21J	-2.7284	21K	-1.7726	21L	-1.7714	22A	-0.45198	22B	-1.7632	22C	-0.55118	22D	-0.33229	22E	0.16704	22	-0.22241	23A	-0.79244	23B	-0.26741	23D	-0.27385
25613	C25613T	ORF3a	S74F	nonsyn	1	{"BA.2"}								1.2199	20A	0.7416	20B	0.82287	20C	0.95657	20E	1.1786	20G	0.88698	20I	0.85951	21C	0.57521	21I	1.1318	21J	1.121	21K	1.3968	21L	1.4338	22A	1.3272	22B	1.2701	22C	1.2185	22D	0.89213	22E	1.2612	22	1.0995	23A	1.3569	23B	0.90446	23D	1.579
4582	C4582T	ORF1ab/nsp3	N621N	syn	1	{"BA.2"}								1.0015	20A	0.96123	20B	1.1701	20C	1.2133	20E	0.56953	20G	1.2981	20I	1.1159	21C	0.46398	21I	1.0079	21J	1.0475	21K	0.92537	21L	0.89638	22A	1.175	22B	0.9699	22C	0.97286	22D	0.58985	22E	0.8847	22	0.92512	23A	0.84607	23B	0.80437	23D	0.94302
657	T657C	ORF1ab/nsp1	V131A	nonsyn	1	{"BA.2"}								NA	NA	NA
20863	C20863T	ORF1ab/nsp16	H69Y	nonsyn	1	{"BA.2"}								-3.2896	20A	-2.2028	20B	-3.1474	20C	-1.6584	20E	-2.8645	20G	-3.1906	20I	-4.5296	21C	-2.3692	21I	-3.503	21J	-3.2246	21K	-3.2268	21L	-3.4104	22A	-3.1155	22B	-2.3551	22C	-3.3966	22D	-2.2434	22E	-3.7693	22	-2.1194	23A	-2.0771	23B	-2.1401	23D	-2.3528
16096	C16096T	ORF1ab/nsp12	Q885Stop	nonsyn	1	{"BA.2"}								-7.1397	20A	-3.3015	20B	-3.1474	20C	-2.757	20E	-2.8645	20G	-3.1906	20I	-4.5296	21C	-2.3692	21I	-3.503	21J	-5.9326	21K	-5.1727	21L	-5.0198	22A	-3.1155	22B	-5.0632	22C	-3.3966	22D	-2.2434	22E	-3.7693	22	-2.1194	23A	-3.6865	23B	-2.1401	23D	-2.3528
28742	A28742T	N	I157F	nonsyn	1	{"BA.2"}								-3.8335	20A	-0.64034	20B	-0.54766	20C	-0.37905	20E	-0.41367	20G	-0.58541	20I	-1.3348	21C	-0.28953	21I	-0.83158	21J	-2.7712	21K	-2.0095	21L	-1.7738	22A	-0.49252	22B	-1.7957	22C	-0.62712	22D	-0.25259	22E	-0.95032	22	-0.28519	23A	-0.95756	23B	-0.26007	23D	-0.35751
15572	A15572T	ORF1ab/nsp12	D710V	nonsyn	1	{"BA.2"}								-3.8335	20A	-0.64034	20B	-0.54766	20C	-0.37905	20E	-0.41367	20G	-0.58541	20I	-1.3348	21C	-0.28953	21I	-0.83158	21J	-2.7712	21K	-2.0095	21L	-1.7738	22A	-0.49252	22B	-1.7957	22C	-0.62712	22D	-0.25259	22E	-0.95032	22	-0.28519	23A	-0.95756	23B	-0.26007	23D	-0.35751
5923	T5923G	ORF1ab/nsp3	G1068G	syn	1	{"BA.2"}								-1.0629	20A	-0.3267	20B	-0.29662	20C	-0.20667	20E	-0.215	20G	-0.30158	20I	-0.87575	21C	-0.15054	21I	-0.4547	21J	-0.85897	21K	-1.2922	21L	-0.0661	22A	-0.25245	22B	-1.1635	22C	-0.34234	22D	-0.11324	22E	-0.51605	22	-0.11236	23A	-0.46778	23B	-0.098924	23D	0.97373
625	G625T	ORF1ab/nsp1	K120N	nonsyn	1	{"BA.2"}								0.94526	20A	0.83096	20B	1.0137	20C	0.87168	20E	0.98971	20G	0.74277	20I	0.8815	21C	0.62219	21I	0.97359	21J	1.011	21K	0.75342	21L	0.90214	22A	0.5361	22B	1.0382	22C	0.50593	22D	-0.21972	22E	0.83807	22	1.1754	23A	0.80818	23B	0.14595	23D	0.62965
29144	T29144C	N	L291L	syn	1	{"BA.2"}								NA	NA	NA
19488	C19488T	ORF1ab/nsp14	V483V	syn	1	{"BA.2"}								-0.055497	20A	-0.46824	20B	0.4635	20C	0.18743	20E	-0.15641	20G	0.10528	20I	0.065557	21C	-0.17201	21I	-0.45845	21J	0.025808	21K	-0.18228	21L	-0.11454	22A	0.25183	22B	-0.219	22C	0.0374	22D	0.32158	22E	0.12256	22	0.077817	23A	-0.31923	23B	-0.53063	23D	-0.40691
28084	T28084A	ORF8	V64E	nonsyn	1	{"BA.2"}								NA	NA	NA
20787	T20787G	ORF1ab/nsp16	N43K	nonsyn	1	{"BA.2"}								-3.0089	20A	-0.3267	20B	-0.29662	20C	-0.20667	20E	-0.215	20G	-0.30158	20I	-0.87575	21C	-0.15054	21I	-0.4547	21J	-1.9576	21K	-1.2922	21L	-1.1647	22A	-0.25245	22B	-1.1635	22C	-0.34234	22D	-0.11324	22E	-0.51605	22	-0.11236	23A	-0.46778	23B	-0.098924	23D	-0.12489
20534	T20534A	ORF1ab/nsp15	I305K	nonsyn	1	{"BA.2"}								-2.3816	20A	-0.44705	20B	-0.37915	20C	-0.29593	20E	-0.32534	20G	-0.4039	20I	-1.0936	21C	-0.193	21I	-0.48736	21J	-2.1187	21K	-1.9871	21L	-1.5852	22A	-0.43344	22B	-0.57635	22C	-0.53634	22D	-0.22921	22E	-0.90673	22	-0.19041	23A	-0.63879	23B	-0.16936	23D	-0.24694
24824	C24824T	S	H1088Y	nonsyn	1	{"BA.2"}								-1.8464	20A	-3.3015	20B	-3.1474	20C	-1.1476	20E	-1.7658	20G	-1.5811	20I	-2.1317	21C	-1.2706	21I	-1.5571	21J	-1.9623	21K	-1.8054	21L	-2.0754	22A	-1.1696	22B	-1.6292	22C	-2.298	22D	-0.63393	22E	-1.3714	22	-2.1194	23A	-0.85331	23B	-1.0415	23D	-1.2542
14953	C14953T	ORF1ab/nsp12	P504S	nonsyn	1	{"BA.2"}								-5.1938	20A	-3.3015	20B	-3.1474	20C	-2.757	20E	-2.8645	20G	-3.1906	20I	-3.431	21C	-2.3692	21I	-3.503	21J	-4.3232	21K	-5.1727	21L	-5.0198	22A	-3.1155	22B	-5.0632	22C	-3.3966	22D	-2.2434	22E	-3.7693	22	-2.1194	23A	-3.6865	23B	-2.1401	23D	-2.3528
29187	C29187T	N	A305V	nonsyn	1	{"BA.2"}								-5.1938	20A	-3.3015	20B	-3.1474	20C	-2.757	20E	-2.8645	20G	-3.1906	20I	-2.9201	21C	-2.3692	21I	-3.503	21J	-5.9326	21K	-5.1727	21L	-5.0198	22A	-3.1155	22B	-5.0632	22C	-2.298	22D	-2.2434	22E	-3.7693	22	-2.1194	23A	-3.6865	23B	-2.1401	23D	-2.3528
26715	T26715G	M	F65V	nonsyn	1	{"BA.2"}								-0.30081	20A	-0.3267	20B	-0.29662	20C	-0.20667	20E	-0.215	20G	-0.30158	20I	0.22286	21C	-0.15054	21I	-0.4547	21J	-0.85897	21K	0.90502	21L	-1.1647	22A	-0.25245	22B	-0.064913	22C	-0.34234	22D	-0.11324	22E	-0.51605	22	-0.11236	23A	-0.46778	23B	-0.098924	23D	-0.12489
26404	C26404T	E	P54S	nonsyn	1	{"BA.2"}								-3.5288	20A	-1.692	20B	-2.0488	20C	-2.757	20E	-1.7658	20G	-3.1906	20I	-2.5837	21C	-2.3692	21I	-2.4044	21J	-3.5347	21K	-3.2268	21L	-5.0198	22A	-3.1155	22B	-5.0632	22C	-3.3966	22D	-2.2434	22E	-2.6706	22	-1.0208	23A	-3.6865	23B	-2.1401	23D	-2.3528
24917	A24917G	S	N1119D	nonsyn	1	{"BA.2"}								-2.1465	20A	-1.3259	20B	-1.1772	20C	-0.98729	20E	-1.052	20G	-0.08115	20I	-2.3763	21C	-0.65924	21I	-1.7355	21J	-1.4344	21K	-3.1328	21L	-1.8927	22A	-1.269	22B	-1.8561	22C	-1.5535	22D	-0.82342	22E	-1.8915	22	-0.76016	23A	-1.9228	23B	-0.7399	23D	-0.90932
24461	A24461T	S	S967C	nonsyn	1	{"BA.2"}								-2.7349	20A	-0.64034	20B	-0.54766	20C	-0.37905	20E	-0.41367	20G	-0.58541	20I	-1.3348	21C	-0.28953	21I	-0.83158	21J	-1.6726	21K	-2.0095	21L	-1.7738	22A	-0.49252	22B	-1.7957	22C	-0.62712	22D	-0.25259	22E	-0.95032	22	-0.28519	23A	-0.95756	23B	-0.26007	23D	-0.35751
22390	A22390C	S	L276L	syn	1	{"BA.2"}								-0.51513	20A	-0.39471	20B	0.84675	20C	-0.20201	20E	-0.22084	20G	-0.2635	20I	-0.76684	21C	-0.12661	21I	-0.45574	21J	-0.50145	21K	0.56232	21L	-1.2909	22A	-0.2117	22B	-1.1743	22C	-0.28251	22D	-0.11677	22E	-0.44159	22	-0.12108	23A	-0.47073	23B	-0.10635	23D	-0.14156
16212	G16212C	ORF1ab/nsp12	M924I	nonsyn	1	{"BA.2"}								-3.7396	20A	-0.68013	20B	-0.54848	20C	-0.44997	20E	-0.30324	20G	-0.44525	20I	-1.1675	21C	-0.18784	21I	-0.81094	21J	-2.7284	21K	-1.7726	21L	-1.7714	22A	-0.45198	22B	-1.7632	22C	-0.55118	22D	-0.33229	22E	-0.93157	22	-0.22241	23A	-0.79244	23B	-0.26741	23D	-0.27385
15713	T15713C	ORF1ab/nsp12	L757P	nonsyn	1	{"BA.2"}								-4.9978	20A	-1.2703	20B	-1.1537	20C	-0.89047	20E	-0.94671	20G	-1.1119	20I	-2.2369	21C	-0.63846	21I	-1.539	21J	-3.8326	21K	-3.1242	21L	-2.8705	22A	-1.2106	22B	-2.9691	22C	-1.4813	22D	-0.84153	22E	-1.92	22	-0.73801	23A	-1.9311	23B	-0.76126	23D	-0.84071
9945	G9945C	ORF1ab/nsp4	R464T	nonsyn	1	{"BA.2"}								-1.5424	20A	-0.68013	20B	0.55013	20C	-0.44997	20E	-0.30324	20G	-0.44525	20I	0.44192	21C	-0.18784	21I	-0.81094	21J	-2.7284	21K	-1.7726	21L	-1.7714	22A	-0.45198	22B	-0.66454	22C	-0.55118	22D	-0.33229	22E	-0.93157	22	-0.22241	23A	-0.79244	23B	-0.26741	23D	-0.27385
9299	A9299G	ORF1ab/nsp4	R249G	nonsyn	1	{"BA.2"}								-1.9554	20A	-1.3259	20B	-1.1772	20C	-0.98729	20E	-1.052	20G	-1.1798	20I	-2.3763	21C	-0.65924	21I	-1.7355	21J	-2.3899	21K	-0.56785	21L	-1.3818	22A	-1.269	22B	-1.8561	22C	-1.5535	22D	-0.82342	22E	-1.8915	22	-0.76016	23A	-1.9228	23B	-0.7399	23D	-0.90932
6178	T6178A	ORF1ab/nsp3	D1153E	nonsyn	1	{"BA.2"}								-2.3816	20A	-0.44705	20B	-0.37915	20C	-0.29593	20E	-0.32534	20G	-0.4039	20I	-1.0936	21C	-0.193	21I	-0.48736	21J	-2.1187	21K	-1.9871	21L	-1.5852	22A	-0.43344	22B	-0.57635	22C	-0.53634	22D	-0.22921	22E	-0.90673	22	-0.19041	23A	-0.63879	23B	-0.16936	23D	-0.24694
5674	T5674C	ORF1ab/nsp3	P985P	syn	1	{"BA.2"}								-0.62838	20A	0.33917	20B	-1.1537	20C	0.20814	20E	-0.94671	20G	-1.1119	20I	-0.29103	21C	-0.63846	21I	-0.44036	21J	-0.6971	21K	-0.72632	21L	-0.47256	22A	-0.11196	22B	-0.57125	22C	-1.4813	22D	-0.84153	22E	0.025875	22	-0.73801	23A	-0.32165	23B	-0.76126	23D	-0.84071
28297	T28297C	N	N8N	syn	1	{"BA.2"}								2.346	20A	1.7743	20B	1.7908	20C	0.71897	20E	0.9992	20G	1.5961	20I	2.0535	21C	1.5588	21I	2.1246	21J	1.8544	21K	2.5353	21L	2.7093	22A	2.3448	22B	2.4108	22C	2.5617	22D	1.7234	22E	2.0503	22	2.7585	23A	2.6228
11620	T11620C	ORF1ab/nsp6	F216F	syn	1	{"BA.2"}								NA	NA	NA
9971	A9971T	ORF1ab/nsp4	K473Stop	nonsyn	1	{"BA.2"}								-3.8335	20A	-0.64034	20B	-0.54766	20C	-0.37905	20E	-0.41367	20G	-0.58541	20I	-1.3348	21C	-0.28953	21I	-0.83158	21J	-2.7712	21K	-2.0095	21L	-1.7738	22A	-0.49252	22B	-1.7957	22C	-0.62712	22D	-0.25259	22E	-0.95032	22	-0.28519	23A	-0.95756	23B	-0.26007	23D	-0.35751
5184	C5184T	ORF1ab/nsp3	P822L	nonsyn	1	{"BA.2", "BA.5"}								0.48053	20A	0.66884	20B	0.40793	20C	0.53883	20E	0.50283	20G	0.57064	20I	0.31462	21C	0.33882	21J	0.70202	21K	0.39181	21L	0.36008	22A	0.020025	22B	0.41327	22C	0.21433	22D	0.15453	22E	0.16257	22	0.27849	23A	0.32081	23B	-1.0415	23D	-0.40691
26416	G26416A	E	V58I	nonsyn	1	{"BA.2"}								0.055417	20A	0.22838	20B	-0.13638	20C	-1.5549	20E	0.49791	20G	-1.8439	20I	-0.46649	21C	-0.052719	21I	-0.13292	21J	0.060013	21K	0.27731	21L	0.40463	22A	0.44365	22B	-0.14901	22C	0.58543	22D	-1.4803	22E	0.13894	22	-0.16195	23A	-0.68816	23B	-0.15934	23D	-1.416
24334	C24334T	S	A924A	syn	1	{"BA.2"}								-0.34963	20A	-0.46824	20B	-0.20298	20C	-0.8111	20E	0.9422	20G	-0.99333	20I	-0.55927	21C	-2.3692	21I	0.16059	21J	-0.17371	21K	-0.8289	21L	-0.38509	22A	-0.070947	22B	-0.40923	22C	-0.45215	22D	-0.046141	22E	-0.55038	22	-0.1735	23A	-0.55103	23B	-0.53063	23D	-0.40691
20706	A20706G	ORF1ab/nsp16	K16K	syn	1	{"BA.2"}								-0.55831	20A	-1.3259	20B	-1.1772	20C	0.62215	20E	-1.052	20G	-1.1798	20I	-0.76684	21C	1.538	21I	-0.12603	21J	-0.86384	21K	0.0026993	21L	-0.59338	22A	-0.17036	22B	-0.55682	22C	-1.5535	22D	-0.82342	22E	-0.7929	22	-0.76016	23A	-0.31332	23B	-0.7399	23D	-0.90932
17079	G17079A	ORF1ab/nsp13	Q281Q	syn	1	{"BA.2"}								0.51481	20A	-0.35941	20B	0.65208	20C	0.054583	20E	0.49791	20G	-0.74527	20I	0.46507	21C	0.79458	21I	-0.13292	21J	0.17681	21K	0.60522	21L	0.72155	22A	0.7538	22B	0.77215	22C	1.0129	22D	0.12915	22E	0.44122	22	-0.16195	23A	0.86243	23B	0.68796	23D	0.52986
14955	A14955G	ORF1ab/nsp12	P505P	syn	1	{"BA.2"}								0.38555	20A	-1.3259	20B	0.43226	20C	0.95862	20E	0.046651	20G	-1.1798	20I	0.45693	21C	-0.65924	21I	-0.12603	21J	0.53326	21K	0.086081	21L	0.56408	22A	0.34046	22B	0.26416	22C	0.39241	22D	0.78602	22E	-0.28208	22	-0.76016	23A	0.47514	23B	0.86954	23D	-0.90932
13725	T13725A	ORF1ab/nsp12	A95A	syn	1	{"BA.2"}								-0.53574	20A	0.65156	20B	-0.37915	20C	0.80268	20E	-0.32534	20G	-0.4039	20I	-1.0936	21C	-0.193	21I	-0.48736	21J	-0.17278	21K	-0.88852	21L	-0.48657	22A	-0.43344	22B	-1.675	22C	-0.53634	22D	-0.22921	22E	0.70271	22	-0.19041	23A	-0.63879	23B	-0.16936	23D	-0.24694
12616	C12616T	ORF1ab/nsp8	D175D	syn	1	{"BA.2"}								-0.79584	20A	-0.082575	20B	-0.43937	20C	-0.8111	20E	-0.91855	20G	-1.2446	20I	-0.97421	21C	-0.17201	21I	-1.1051	21J	-1.0728	21K	-0.99832	21L	-0.67601	22A	-3.1155	22B	-0.31826	22C	-0.83164	22D	-0.29746	22E	-0.72474	22	-0.1735	23A	-0.46765	23B	-0.19416	23D	-0.74338
7010	G7010A	ORF1ab/nsp3	A1431T	nonsyn	1	{"BA.2"}								-1.0542	20A	-1.9688	20B	-1.7458	20C	-1.5549	20E	-0.34939	20G	-0.74527	20I	-1.0855	21C	-1.1513	21I	-0.7207	21J	-0.81723	21K	-1.2193	21L	-1.108	22A	-1.9542	22B	-1.0294	22C	-1.024	22D	-1.4803	22E	-0.74837	22	-1.2606	23A	-0.23618	23B	-1.2579	23D	-1.416
4158	C4158T	ORF1ab/nsp3	A480V	nonsyn	1	{"BA.2"}								0.58029	20A	1.068	20B	1.4065	20C	1.0931	20E	1.1058	20G	1.1269	20I	1.0273	21C	1.1273	21I	0.89148	21J	0.86421	21K	1.157	21L	-1.3062	22A	-2.0169	22B	-1.9277	22C	-1.4507	22D	-2.2434	22E	-2.6706	22	-1.0208	23A	-1.2886	23B	-2.1401	23D	-2.3528
3244	C3244T	ORF1ab/nsp3	G175G	syn	1	{"BA.2"}								-0.85373	20A	-1.1042	20B	-0.74953	20C	-1.1476	20E	-0.91855	20G	-0.99333	20I	-0.67942	21C	-1.2706	21I	-0.55853	21J	-0.82667	21K	-0.8289	21L	-0.67601	22A	-0.40742	22B	-1.0559	22C	-0.83164	22D	-1.1448	22E	-1.572	22	-0.1735	23A	-0.74209	23B	-2.1401	23D	-0.74338
784	C784T	ORF1ab/nsp1	L173L	syn	1	{"BA.2"}								-1.302	20A	-0.5934	20B	-1.538	20C	-2.757	20E	-1.255	20G	-2.0919	20I	-0.97421	21C	-1.2706	21I	-1.8935	21J	-1.1877	21K	-1.2809	21L	-0.97677	22A	-1.1696	22B	-1.9277	22C	-0.83164	22D	-1.1448	22E	-1.8234	22	-2.1194	23A	-1.1216	23B	-2.1401	23D	-2.3528
14619	T14619C	ORF1ab/nsp12	T393T	syn	1	{"BA.2"}								1.2694	20A	0.92696	20B	1.0436	20C	0.20814	20E	1.2505	20G	-0.013311	20I	0.98194	21C	-0.63846	21I	0.65825	21J	1.0874	21K	1.5486	21L	1.3637	22A	1.1873	22B	1.0012	22C	1.886	22D	1.7234	22E	1.0244	22	0.87143	23A	1.2878	23B	1.436	23D	-0.84071
8974	A8974G	ORF1ab/nsp4	I140M	nonsyn	1	{"BA.2"}								-1.0134	20A	-1.3259	20B	-0.078565	20C	-0.98729	20E	-1.052	20G	-1.1798	20I	-1.2777	21C	-0.65924	21I	-1.7355	21J	-0.56535	21K	-0.7349	21L	-1.3818	22A	-0.17036	22B	-1.3453	22C	-1.5535	22D	-0.82342	22E	-1.8915	22	-0.76016	23A	-0.31332	23B	-0.7399	23D	-0.90932
3261	T3261C	ORF1ab/nsp3	I181T	nonsyn	1	{"BA.2"}								NA	NA	NA
497	A497T	ORF1ab/nsp1	T78S	nonsyn	1	{"BA.2"}								-3.8335	20A	-0.64034	20B	-0.54766	20C	-0.37905	20E	-0.41367	20G	-0.58541	20I	-1.3348	21C	-0.28953	21I	-0.83158	21J	-2.7712	21K	-2.0095	21L	-1.7738	22A	-0.49252	22B	-1.7957	22C	-0.62712	22D	-0.25259	22E	-0.95032	22	-0.28519	23A	-0.95756	23B	-0.26007	23D	-0.35751
471	T471G	ORF1ab/nsp1	V69G	nonsyn	1	{"BA.2"}								-0.81163	20A	-0.3267	20B	-0.29662	20C	-0.20667	20E	-0.215	20G	-0.30158	20I	-0.87575	21C	-0.15054	21I	0.64391	21J	-0.85897	21K	-0.19359	21L	-1.1647	22A	-0.25245	22B	-0.064913	22C	-0.34234	22D	-0.11324	22E	-0.51605	22	-0.11236	23A	-0.46778	23B	-0.098924	23D	-0.12489
26573	T26573C	M	L17L	syn	1	{"BA.2"}								0.53557	20A	-0.17165	20B	-1.1537	20C	0.71897	20E	0.66273	20G	-1.1119	20I	0.98194	21C	-0.63846	21I	0.070465	21J	0.3418	21K	0.17162	21L	0.93621	22A	0.39887	22B	0.92268	22C	0.46458	22D	0.25708	22E	-0.3106	22	0.87143	23A	0.63386	23B	-0.76126	23D	-0.84071
24669	A24669T	S	Q1036L	nonsyn	1	{"BA.2"}								-2.7349	20A	-0.64034	20B	-0.54766	20C	-0.37905	20E	-0.41367	20G	-0.58541	20I	-1.3348	21C	-0.28953	21I	-0.83158	21J	-1.6726	21K	-2.0095	21L	-1.7738	22A	-0.49252	22B	-1.7957	22C	-0.62712	22D	-0.25259	22E	-0.95032	22	-0.28519	23A	-0.95756	23B	-0.26007	23D	-0.35751
20965	T20965C	ORF1ab/nsp16	F103L	nonsyn	1	{"BA.2"}								-2.0534	20A	-0.17165	20B	-1.1537	20C	-0.89047	20E	-0.94671	20G	-1.1119	20I	-1.1383	21C	-0.63846	21I	-1.539	21J	-1.6354	21K	-1.5148	21L	-2.8705	22A	-1.2106	22B	-2.9691	22C	-1.4813	22D	-0.84153	22E	-0.82142	22	-0.73801	23A	-1.9311	23B	-0.76126	23D	-0.84071
16213	T16213C	ORF1ab/nsp12	Y924H	nonsyn	1	{"BA.2"}								-0.36309	20A	-0.17165	20B	-0.055056	20C	-0.89047	20E	-0.94671	20G	-1.1119	20I	-1.1383	21C	-0.63846	21I	-0.44036	21J	0.1377	21K	-0.55926	21L	-2.8705	22A	-1.2106	22B	0.16635	22C	-0.38272	22D	-0.84153	22E	-0.3106	22	-0.73801	23A	-1.9311	23B	0.33735	23D	-0.84071
11798	T11798C	ORF1ab/nsp6	L276L	syn	1	{"BA.2"}								-0.70736	20A	-0.17165	20B	-0.055056	20C	0.20814	20E	-0.94671	20G	-1.1119	20I	-0.6275	21C	-0.63846	21I	0.070465	21J	-1.6354	21K	-0.55926	21L	-0.3055	22A	-1.2106	22B	-0.26109	22C	-1.4813	22D	-0.84153	22E	0.025875	22	0.36061	23A	-1.9311	23B	0.33735	23D	0.2579
3142	T3142C	ORF1ab/nsp3	P141P	syn	1	{"BA.2"}								-0.46522	20A	-1.2703	20B	-0.055056	20C	0.20814	20E	0.1519	20G	-0.013311	20I	-0.29103	21C	0.46015	21I	0.070465	21J	-0.46529	21K	-0.17977	21L	-1.261	22A	-1.2106	22B	-0.40419	22C	-1.4813	22D	-0.84153	22E	-0.82142	22	-0.73801	23A	0.26614	23B	-0.76126	23D	-0.84071
29350	A29350G	N	A359A	syn	1	{"BA.2"}								-0.12807	20A	0.87137	20B	0.43226	20C	-0.98729	20E	0.55748	20G	0.42968	20I	-0.17906	21C	0.43937	21I	-0.12603	21J	-0.19268	21K	-0.42474	21L	-1.0454	22A	-1.269	22B	-0.1215	22C	-1.5535	22D	1.1225	22E	0.054396	22	-0.76016	23A	0.64219	23B	-0.7399	23D	0.70012
29330	C29330A	N	L353M	nonsyn	1	{"BA.2"}								-1.3468	20A	-0.82743	20B	0.88933	20C	0.49216	20E	-0.58031	20G	0.3462	20I	-1.7497	21C	-0.41601	21I	-1.2012	21J	-0.98235	21K	-2.5614	21L	-1.4203	22A	-0.86697	22B	-1.3271	22C	-1.0462	22D	-0.58976	22E	-1.4219	22	-0.56697	23A	-1.4589	23B	-0.51367	23D	-0.58302
25416	C25416T	ORF3a	F8F	syn	1	{"BA.2"}								0.93461	20A	0.66884	20B	0.51614	20C	0.37849	20E	0.35441	20G	0.85249	20I	0.56419	21C	0.76626	21I	1.0509	21J	0.93536	21K	0.39945	21L	1.81	22A	0.31852	22B	0.51654	22E	0.037402
24732	C24732T	S	P1057L	nonsyn	1	{"BA.2"}								-4.1953	20A	-3.3015	20B	-3.1474	20C	-1.6584	20E	-2.8645	20G	-2.0919	20I	-4.5296	21C	-2.3692	21I	-3.503	21J	-3.2246	21K	-5.1727	21L	-5.0198	22A	-3.1155	22B	-5.0632	22C	-3.3966	22D	-2.2434	22E	-3.7693	22	-2.1194	23A	-3.6865	23B	-2.1401	23D	-2.3528
22195	T22195A	S	N211K	nonsyn	1	{"BA.2"}								-0.43143	20A	-0.44705	20B	-0.37915	20C	-0.29593	20E	-0.32534	20G	0.69471	20I	-1.0936	21C	-0.193	21I	-0.48736	21J	-1.0201	21L	0.024252	22A	-0.43344	22B	-0.065526	22C	1.0731	22D	-0.22921	22E	-0.90673	22	-0.19041	23A	-0.63879	23B	-0.16936	23D	-0.24694
19010	A19010T	ORF1ab/nsp14	D324V	nonsyn	1	{"BA.2"}								-3.8335	20A	-0.64034	20B	-0.54766	20C	-0.37905	20E	-0.41367	20G	-0.58541	20I	-1.3348	21C	-0.28953	21I	-0.83158	21J	-2.7712	21K	-2.0095	21L	-1.7738	22A	-0.49252	22B	-1.7957	22C	-0.62712	22D	-0.25259	22E	-0.95032	22	-0.28519	23A	-0.95756	23B	-0.26007	23D	-0.35751
17676	C17676T	ORF1ab/nsp13	I480I	syn	1	{"BA.2"}								1.4029	20A	1.5269	20B	1.222	20C	1.0042	20E	1.453	20G	1.6052	20I	1.5907	21C	1.5226	21I	1.5143	21J	1.442	21K	1.2091	21L	1.3821	22A	1.4171	22B	1.4184	22C	1.3483	22D	0.80116	22E	1.287	22	1.2479	23A	1.1577	23B	1.0788	23D	1.3608
12975	T12975C	ORF1ab/nsp9	L97P	nonsyn	1	{"BA.2"}								-3.3884	20A	-1.2703	20B	-1.1537	20C	-0.89047	20E	-0.94671	20G	-1.1119	20I	-1.1383	21C	-0.63846	21I	-1.539	21J	-2.734	21K	-3.1242	21L	-2.8705	22A	-1.2106	22B	-2.9691	22C	-1.4813	22D	-0.84153	22E	-1.92	22	-0.73801	23A	-1.9311	23B	-0.76126	23D	-0.84071
5884	T5884C	ORF1ab/nsp3	Y1055Y	syn	1	{"BA.2"}								NA	NA	NA
23911	A23911G	S	A783A	syn	1	{"BA.2"}								-0.32874	20A	-1.3259	20B	-0.078565	20C	0.11133	20E	0.046651	20G	-1.1798	20I	-1.2777	21C	0.43937	21I	0.21044	21J	-0.50283	21K	-0.56785	21L	-0.42632	22A	0.34046	22B	-0.1215	22C	0.39241	22D	-0.82342	22E	0.054396	22	-0.76016	23A	0.47514	23B	-0.7399	23D	0.18929
20473	G20473A	ORF1ab/nsp15	A285T	nonsyn	1	{"BA.2"}								NA	NA	NA
13385	G13385T	ORF1ab/nsp10	G121C	nonsyn	1	{"BA.2"}								-1.4441	20A	-1.4514	20B	-1.8195	20C	-0.54971	20E	-2.3776	20G	-0.35584	20I	-1.9117	21C	-0.84415	21I	-2.2183	21J	-1.2833	21K	-0.85602	21L	-2.9897	22A	-1.1985	22B	-1.5571	22C	-0.92915	22D	-1.3183	22E	-1.1078	22	-1.2225	23A	-2.6883	23B	-1.4635	23D	-1.5676
11897	C11897T	ORF1ab/nsp7	Q19Stop	nonsyn	1	{"BA.2"}								-6.0411	20A	-3.3015	20B	-3.1474	20C	-2.757	20E	-2.8645	20G	-3.1906	20I	-4.5296	21C	-2.3692	21I	-3.503	21J	-4.834	21K	-5.1727	21L	-5.0198	22A	-3.1155	22B	-5.0632	22C	-3.3966	22D	-2.2434	22E	-3.7693	22	-2.1194	23A	-3.6865	23B	-2.1401	23D	-2.3528
11028	T11028C	ORF1ab/nsp6	L19S	nonsyn	1	{"BA.2"}								-1.3343	20A	-1.2703	20B	0.45577	20C	-0.89047	20E	-0.94671	20G	0.49751	20I	-1.1383	21C	-0.63846	21I	-0.44036	21J	-1.1245	21K	-3.1242	21L	-1.261	22A	-1.2106	22B	-1.3597	22C	-1.4813	22D	-0.84153	22E	-1.92	22	0.36061	23A	-1.9311	23B	-0.76126	23D	0.2579
27573	C27573G	ORF7a	S60R	nonsyn	1	{"BA.2"}								-3.5024	20A	-0.37745	20B	-0.27033	20C	-0.08465	20E	-0.35296	20G	-0.1168	20I	-1.4726	21C	-0.084652	21I	-0.49949	21J	-2.4759	21K	-1.3675	21L	-2.2866	22A	-0.22847	22B	-1.2164	22C	-0.27828	22D	-0.052184	22E	-0.34714	22	-0.055473	23A	-0.3385	23B	-0.072321	23D	-0.075508
24277	G24277T	S	R905S	nonsyn	1	{"BA.2"}								-5.4871	20A	-3.0609	20B	-2.9181	20C	-1.397	20E	-2.3776	20G	-2.7537	20I	-4.1089	21C	-1.9428	21I	-3.3169	21J	-5.726	21K	-4.1519	21L	-4.0883	22A	-2.2971	22B	-4.2651	22C	-2.5386	22D	-1.3183	22E	-2.7173	22	-1.2225	23A	-2.6883	23B	-1.4635	23D	-1.5676
20200	T20200C	ORF1ab/nsp15	F194L	nonsyn	1	{"BA.2"}								-1.8623	20A	-1.2703	20B	-1.1537	20C	-0.89047	20E	0.1519	20G	-1.1119	20I	-1.1383	21C	-0.63846	21I	-0.44036	21J	-2.2232	21K	-1.5148	21L	-1.261	22A	-0.11196	22B	-2.9691	22C	-1.4813	22D	-0.84153	22E	-0.82142	22	-0.73801	23A	-1.9311	23B	-0.76126	23D	-0.84071
18486	C18486T	ORF1ab/nsp14	L149L	syn	1	{"BA.2"}								0.68072	20A	0.80942	20B	0.21987	20C	0.85391	20E	0.56953	20G	0.74127	20I	0.73313	21C	0.67529	21I	0.38885	21J	0.70726	21K	0.86516	21L	0.6042	22A	1.0589	22B	0.52406	22C	0.49523	22D	0.70107	22E	0.40513	22	0.58864	23A	0.48786	23B	0.69315	23D	0.35523
13241	T13241C	ORF1ab/nsp10	C73R	nonsyn	1	{"BA.2"}								-3.3884	20A	-1.2703	20B	-1.1537	20C	-0.89047	20E	-0.94671	20G	-1.1119	20I	-2.2369	21C	-0.63846	21I	-0.44036	21J	-2.734	21K	-3.1242	21L	-2.8705	22A	-1.2106	22B	-2.9691	22C	-1.4813	22D	-0.84153	22E	-1.92	22	-0.73801	23A	-1.9311	23B	-0.76126	23D	-0.84071
12210	A12210T	ORF1ab/nsp8	K40M	nonsyn	1	{"BA.2"}								-3.8335	20A	-0.64034	20B	-0.54766	20C	-0.37905	20E	-0.41367	20G	-0.58541	20I	-1.3348	21C	-0.28953	21I	-0.83158	21J	-2.7712	21K	-2.0095	21L	-1.7738	22A	-0.49252	22B	-1.7957	22C	-0.62712	22D	-0.25259	22E	-0.95032	22	-0.28519	23A	-0.95756	23B	-0.26007	23D	-0.35751
5450	A5450T	ORF1ab/nsp3	R911Stop	nonsyn	1	{"BA.2"}								-2.7349	20A	-0.64034	20B	-0.54766	20C	-0.37905	20E	-0.41367	20G	-0.58541	20I	-0.23623	21C	-0.28953	21I	-0.83158	21J	-2.7712	21K	-2.0095	21L	-1.7738	22A	-0.49252	22B	-1.7957	22C	-0.62712	22D	-0.25259	22E	-0.95032	22	-0.28519	23A	-0.95756	23B	-0.26007	23D	-0.35751
13425	G13425T	ORF1ab/nsp10	R134L	nonsyn	1	{"BA.2"}								-2.8722	20A	-3.0609	20B	-1.8195	20C	-2.4956	20E	-2.3776	20G	-2.7537	20I	-3.0103	21C	-1.9428	21I	-3.3169	21J	-2.2295	21K	-4.1519	21L	-2.9897	22A	-2.2971	22B	-3.1665	22C	-2.5386	22D	-1.3183	22E	-2.7173	22	-1.2225	23A	-2.6883	23B	-1.4635	23D	-1.5676
15888	T15888C	ORF1ab/nsp12	H816H	syn	1	{"BA.2"}								1.1225	20A	0.67564	20B	0.79224	20C	1.3068	20E	0.66273	20G	1.0853	20I	-0.6275	21C	0.46015	21I	1.026	21J	1.3659	21K	1.1662	21L	1.0614	22A	0.39887	22B	0.58621	22C	0.46458	22D	1.5564	22E	1.2155	22	0.36061	23A	0.90213	23B	0.84817	23D	0.76872
10367	C10367T	ORF1ab/nsp5	R105C	nonsyn	1	{"BA.2"}								-4.9425	20A	-3.3015	20B	-2.0488	20C	-2.757	20E	-2.8645	20G	-3.1906	20I	-4.5296	21C	-2.3692	21I	-3.503	21J	-3.9867	21K	-5.1727	21L	-5.0198	22A	-3.1155	22B	-5.0632	22C	-3.3966	22D	-2.2434	22E	-3.7693	22	-2.1194	23A	-3.6865	23B	-2.1401	23D	-2.3528
7280	T7280C	ORF1ab/nsp3	Y1521H	nonsyn	1	{"BA.2"}								-1.6305	20A	-1.2703	20B	-0.055056	20C	-0.89047	20E	-0.94671	20G	-1.1119	20I	-2.2369	21C	-0.63846	21I	-1.539	21J	-1.2676	21K	-0.55926	21L	-2.8705	22A	-1.2106	22B	-1.8705	22C	-1.4813	22D	-0.84153	22E	-1.92	22	-0.73801	23A	-1.9311	23B	-0.76126	23D	-0.84071
4481	T4481A	ORF1ab/nsp3	Y588N	nonsyn	1	{"BA.2"}								-0.91523	20A	-0.44705	20B	-0.37915	20C	-0.29593	20E	-0.32534	20G	-0.4039	20I	-1.0936	21C	-0.193	21I	-0.48736	21J	-0.50925	21K	-1.9871	21L	0.36072	22A	-0.43344	22B	-0.57635	22C	-0.53634	22D	-0.22921	22E	-0.90673	22	-0.19041	23A	-0.63879	23B	-0.16936	23D	-0.24694
22747	T22747C	S	V395V	syn	1	{"BA.2"}								NA	NA	NA
11940	T11940C	ORF1ab/nsp7	V33A	nonsyn	1	{"BA.2"}								0.93442	20A	0.33917	20B	0.45577	20C	0.71897	20E	0.66273	20G	1.0853	20I	0.32801	21C	0.46015	21I	0.070465	21J	0.17474	21K	0.88312	21L	1.2071	22A	0.39887	22B	1.8592	22C	1.2267	22D	0.25708	22E	0.27719	22	0.36061	23A	0.77696	23B	-0.76126	23D	-0.84071
17543	T17543C	ORF1ab/nsp13	M436T	nonsyn	1	{"BA.2"}								0.28538	20A	-0.17165	20B	-0.055056	20C	-0.89047	20E	0.1519	20G	0.83399	20I	-0.6275	21C	1.3075	21I	0.070465	21J	-0.11902	21K	0.30977	21L	1.1369	22A	-0.11196	22B	0.58621	22C	0.46458	22D	-0.84153	22E	-1.92	22	-0.73801	23A	-0.83247	23B	0.33735	23D	-0.84071
4521	G4521A	ORF1ab/nsp3	G601D	nonsyn	1	{"BA.2"}								-2.8054	20A	-1.9688	20B	-1.7458	20C	-1.5549	20E	-1.448	20G	-1.8439	20I	-1.9328	21C	-1.1513	21I	-0.38423	21J	-3.0579	21K	-2.3179	21L	-2.5743	22A	-1.9542	22B	-3.8626	22C	-2.1226	22D	-1.4803	22E	-2.6943	22	-1.2606	23A	-1.5355	23B	-1.2579	23D	-1.416
2084	C2084T	ORF1ab/nsp2	Q427Stop	nonsyn	1	{"BA.2"}								-4.5748	20A	-2.2028	20B	-1.538	20C	-2.757	20E	-2.8645	20G	-3.1906	20I	-4.5296	21C	-2.3692	21I	-3.503	21J	-4.834	21K	-4.0741	21L	-5.0198	22A	-3.1155	22B	-3.9646	22C	-3.3966	22D	-2.2434	22E	-3.7693	22	-2.1194	23A	-3.6865	23B	-2.1401	23D	-2.3528
1928	G1928T	ORF1ab/nsp2	A375S	nonsyn	1	{"BA.2"}								-2.9748	20A	-3.0609	20B	-2.9181	20C	-2.4956	20E	-2.3776	20G	-1.6551	20I	-4.1089	21C	-1.9428	21I	-2.2183	21J	-2.8928	21K	-3.0532	21L	-2.9897	22A	-2.2971	22B	-3.1665	22C	-1.44	22D	-1.3183	22E	-0.77136	22	-1.2225	23A	-2.6883	23B	-1.4635	23D	-0.46896
539	C539T	ORF1ab/nsp1	L92F	nonsyn	1	{"BA.2"}								0.5265	20A	0.13254	20B	0.40793	20C	0.7395	20E	0.079978	20G	0.52301	20I	0.23261	21C	0.57521	21I	0.6079	21J	0.69145	21K	0.422	21L	0.36925	22A	0.25183	22B	0.60324	22C	0.26697	22D	0.46468	22E	0.64958	22	0.077817	23A	0.51817	23B	-0.19416	23D	0.59162
27944	C27944T	ORF8	H17H	syn	1	{"BA.2"}								0.62881	20A	1.1645	20B	0.70272	20C	0.37849	20E	0.43138	20G	0.77973	20I	0.77374	21C	0.84964	21I	0.73114	21J	0.61989	21K	0.43676	21L	0.61139	22A	0.73468	22B	0.54628	22C	0.80811	22D	0.46468	22E	0.43543	22	0.27849	23A	0.82433	23B	0.56798	23D	0.21213
1125	G1125A	ORF1ab/nsp2	R107K	nonsyn	1	{"BA.2"}								-0.047826	20A	-0.022935	20B	-0.13638	20C	0.39106	20E	0.94989	20G	-0.74527	20I	-0.086998	21C	0.45811	21I	-0.7207	21J	-0.34989	21K	0.247	21L	0.21892	22A	0.6107	22B	-0.14901	22C	-0.17671	22D	-1.4803	22E	0.13894	22	-1.2606	23A	0.073977	23B	-1.2579	23D	-0.31744
17943	A17943T	ORF1ab/nsp13	K569N	nonsyn	1	{"BA.2"}								-3.8335	20A	-0.64034	20B	-0.54766	20C	-0.37905	20E	-0.41367	20G	-0.58541	20I	-1.3348	21C	-0.28953	21I	-0.83158	21J	-2.7712	21K	-2.0095	21L	-1.7738	22A	-0.49252	22B	-1.7957	22C	-0.62712	22D	-0.25259	22E	-0.95032	22	-0.28519	23A	-0.95756	23B	-0.26007	23D	-0.35751
17990	T17990C	ORF1ab/nsp13	L585S	nonsyn	1	{"BA.2"}								-4.9978	20A	-1.2703	20B	-1.1537	20C	-0.89047	20E	-0.94671	20G	-1.1119	20I	-2.2369	21C	-0.63846	21I	-1.539	21J	-3.8326	21K	-3.1242	21L	-2.8705	22A	-1.2106	22B	-2.9691	22C	-1.4813	22D	-0.84153	22E	-1.92	22	-0.73801	23A	-1.9311	23B	-0.76126	23D	-0.84071
12357	C12357T	ORF1ab/nsp8	T89I	nonsyn	1	{"BA.2"}								0.13337	20A	0.2539	20B	0.51614	20C	-0.55978	20E	0.74646	20G	0.24343	20I	1.314	21C	0.33882	21I	0.2106	21J	-0.089072	21K	-0.55759	21L	0.086126	22A	-0.28226	22B	-0.23488	22C	0.45356	22D	-0.046141	22E	-1.572	22	-0.1735	23A	0.32081	23B	-0.19416	23D	0.6917
24426	A24426T	S	N955I	nonsyn	1	{"BA.2"}								-2.2241	20A	-0.64034	20B	-0.54766	20C	-0.37905	20E	-0.41367	20G	-0.58541	20I	-1.3348	21C	-0.28953	21I	-0.83158	21J	-1.1618	21K	-2.0095	21L	-1.7738	22A	-0.49252	22B	-1.7957	22C	-0.62712	22D	-0.25259	22E	-0.95032	22	-0.28519	23A	-0.95756	23B	-0.26007	23D	-0.35751
22579	T22579G	S	D339E	nonsyn	1	{"BA.2"}								-0.44391	20A	-0.3267	20B	-0.29662	20C	-0.20667	20E	-0.215	20G	-0.30158	20I	-0.87575	21C	-0.15054	21I	-0.4547	21J	-1.9576	21K	0.31723	21L	-0.0661	22A	0.84616	22B	0.44591	22C	-0.34234	22D	-0.11324	22E	-0.51605	22	-0.11236	23A	-0.46778	23B	-0.098924	23D	-0.12489
22142	T22142G	S	F194V	nonsyn	1	{"BA.2"}								-1.9102	20A	-0.3267	20B	-0.29662	20C	-0.20667	20E	-0.215	20G	-0.30158	20I	-0.87575	21C	-0.15054	21I	-0.4547	21J	-0.85897	21K	-1.2922	21L	-1.1647	22A	-0.25245	22B	-1.1635	22C	-0.34234	22D	-0.11324	22E	-0.51605	22	-0.11236	23A	-0.46778	23B	-0.098924	23D	-0.12489
22139	G22139T	S	V193L	nonsyn	1	{"BA.2"}								0.25692	20A	-0.66297	20B	-0.97217	20C	-0.54971	20E	-0.18036	20G	-0.35584	20I	0.44494	21C	-1.9428	21I	0.57495	21J	0.1	21K	-0.85602	21L	-0.721	22A	0.74741	22B	1.2603	22C	0.16946	22D	-0.21972	22E	0.71671	22	-1.2225	23A	0.74566	23B	0.73374	23D	0.62965
18481	C18481T	ORF1ab/nsp14	H148Y	nonsyn	1	{"BA.2"}								-1.1408	20A	-1.3555	20B	-2.0488	20C	-0.35911	20E	-0.46657	20G	-0.99333	20I	-0.81599	21C	-1.2706	21I	-2.4044	21J	-1.0126	21K	-1.366	21L	-0.87668	22A	-1.1696	22B	-1.5078	22C	-0.68854	22D	-1.1448	22E	-0.93605	22	-1.0208	23A	-1.7406	23B	-2.1401	23D	-2.3528
18415	G18415C	ORF1ab/nsp14	D126H	nonsyn	1	{"BA.2"}								-3.7396	20A	-0.68013	20B	-0.54848	20C	-0.44997	20E	-0.30324	20G	-0.44525	20I	-1.1675	21C	-0.18784	21I	-0.81094	21J	-2.7284	21K	-1.7726	21L	-1.7714	22A	-0.45198	22B	-1.7632	22C	-0.55118	22D	-0.33229	22E	-0.93157	22	-0.22241	23A	-0.79244	23B	-0.26741	23D	-0.27385
16377	G16377T	ORF1ab/nsp13	P47P	syn	1	{"BA.2"}								0.64625	20A	0.6027	20B	0.84312	20C	0.21243	20E	1.1189	20G	0.68025	20I	0.68685	21C	0.45513	21I	0.3967	21J	0.7021	21K	0.53949	21L	0.54644	22A	0.10079	22B	0.59468	22C	0.68029	22D	-1.3183	22E	0.65002	22	0.38696	23A	0.44717	23B	0.48242	23D	0.37834
10508	A10508T	ORF1ab/nsp5	I152L	nonsyn	1	{"BA.2"}								-1.2686	20A	-0.64034	20B	-0.54766	20C	-0.37905	20E	-0.41367	20G	-0.58541	20I	-1.3348	21C	-0.28953	21I	-0.83158	21J	-0.37332	21K	-2.0095	21L	-1.7738	22A	-0.49252	22B	-1.7957	22C	-0.62712	22D	-0.25259	22E	0.14829	22	-0.28519	23A	-0.95756	23B	-0.26007	23D	-0.35751
8437	A8437T	ORF1ab/nsp3	Q1906H	nonsyn	1	{"BA.2"}								-2.7349	20A	-0.64034	20B	-0.54766	20C	-0.37905	20E	-0.41367	20G	-0.58541	20I	-0.23623	21C	-0.28953	21I	-0.83158	21J	-2.7712	21K	-2.0095	21L	-1.7738	22A	-0.49252	22B	-1.7957	22C	-0.62712	22D	-0.25259	22E	-0.95032	22	-0.28519	23A	-0.95756	23B	-0.26007	23D	-0.35751
4147	T4147C	ORF1ab/nsp3	G476G	syn	1	{"BA.2"}								-0.68034	20A	-1.2703	20B	-0.055056	20C	0.20814	20E	0.1519	20G	-1.1119	20I	-0.29103	21C	0.46015	21I	-1.539	21J	-0.6971	21K	-0.92699	21L	-0.47256	22A	-1.2106	22B	-0.40419	22C	0.12811	22D	-0.84153	22E	-0.82142	22	-0.73801	23A	-0.83247	23B	-0.76126	23D	-0.84071
3714	C3714T	ORF1ab/nsp3	S332L	nonsyn	1	{"BA.2"}								-0.94328	20A	-1.3555	20B	-1.2015	20C	-1.6584	20E	-0.91855	20G	-0.99333	20I	-1.2337	21C	-0.42332	21I	-1.1051	21J	-0.91534	21K	-0.73006	21L	-0.87668	22A	-2.0169	22B	-0.77273	22C	-0.17771	22D	-1.1448	22E	-1.0612	22	-2.1194	23A	-1.2886	23B	-2.1401	23D	-2.3528
23474	A23474T	S	T638S	nonsyn	1	{"BA.2"}								-1.0003	20A	-0.64034	20B	-0.54766	20C	-0.37905	20E	-0.41367	20G	-0.58541	20I	-1.3348	21C	0.80908	21I	-0.83158	21J	-0.8253	21K	-0.91086	21L	-1.7738	22A	0.60609	22B	-1.7957	22C	-0.62712	22D	-0.25259	22E	-0.95032	22	-0.28519	23A	0.65188	23B	-0.26007	23D	-0.35751
22388	C22388T	S	L276L	syn	1	{"BA.2"}								0.79801	20A	1.068	20B	0.96345	20C	0.85391	20E	0.56953	20G	0.70126	20I	0.92148	21C	0.99806	21I	0.57457	21J	0.83932	21K	0.73809	21L	0.77624	22A	0.92758	22B	0.73893	22C	0.80811	22D	0.80116	22E	0.60019	22	-0.1735	23A	0.54758	23B	1.0788	23D	0.35523
21034	C21034T	ORF1ab/nsp16	L126F	nonsyn	1	{"BA.2"}								0.59876	20A	0.2539	20B	0.61378	20C	0.61029	20E	0.56953	20G	0.42036	20I	0.50088	21C	0.76626	21I	0.57457	21J	0.66453	21K	0.81625	21L	0.43122	22A	-0.070947	22B	0.50133	22C	0.64646	22D	0.70107	22E	0.54823	22	0.71381	23A	0.45661	23B	0.057158	23D	0.48039
19083	G19083C	ORF1ab/nsp14	W348C	nonsyn	1	{"BA.2"}								-2.1302	20A	-0.68013	20B	-0.54848	20C	-0.44997	20E	-0.30324	20G	-0.44525	20I	-1.1675	21C	-0.18784	21I	-0.81094	21J	-2.7284	21K	-0.16321	21L	-1.7714	22A	-0.45198	22B	-1.7632	22C	-0.55118	22D	-0.33229	22E	-0.93157	22	-0.22241	23A	-0.79244	23B	-0.26741	23D	-0.27385
7691	C7691T	ORF1ab/nsp3	Q1658Stop	nonsyn	1	{"BA.2"}								-5.5303	20A	-3.3015	20B	-3.1474	20C	-2.757	20E	-2.8645	20G	-3.1906	20I	-3.431	21C	-2.3692	21I	-3.503	21J	-4.834	21K	-5.1727	21L	-5.0198	22A	-3.1155	22B	-5.0632	22C	-3.3966	22D	-2.2434	22E	-3.7693	22	-2.1194	23A	-3.6865	23B	-2.1401	23D	-2.3528
1867	T1867C	ORF1ab/nsp2	Y354Y	syn	1	{"BA.2"}								-0.06335	20A	-1.2703	20B	-1.1537	20C	0.20814	20E	0.1519	20G	-1.1119	20I	-0.039712	21C	-0.63846	21I	-0.44036	21J	0.21046	21K	-0.291	21L	0.073987	22A	-1.2106	22B	-0.77192	22C	0.12811	22D	0.25708	22E	0.025875	22	0.36061	23A	0.46681	23B	-0.76126	23D	0.2579
28814	C28814T	N	Q181Stop	nonsyn	1	{"BA.2"}								-7.1397	20A	-3.3015	20B	-3.1474	20C	-2.757	20E	-2.8645	20G	-3.1906	20I	-4.5296	21C	-2.3692	21I	-3.503	21J	-5.9326	21K	-5.1727	21L	-5.0198	22A	-3.1155	22B	-5.0632	22C	-3.3966	22D	-2.2434	22E	-3.7693	22	-2.1194	23A	-3.6865	23B	-2.1401	23D	-2.3528
26169	A26169G	ORF3a	V259V	syn	1	{"BA.2"}								-0.64826	20A	-0.22724	20B	-1.1772	20C	-0.98729	20E	-1.052	20G	-1.1798	20I	-2.3763	21C	-0.65924	21I	-0.63686	21J	-0.38842	21K	-0.56785	21L	-1.0454	22A	-1.269	22B	-0.24666	22C	-0.45489	22D	-0.82342	22E	0.054396	22	-0.76016	23A	-0.82415	23B	-0.7399	23D	0.18929
23664	C23664T	S	A701V	nonsyn	1	{"BA.2"}								0.70295	20A	0.84168	20B	0.89563	20C	0.61029	20E	0.43138	20G	0.42036	20I	1.4185	21C	-0.17201	21I	-0.2841	21J	-0.089072	21K	1.1281	21L	0.64661	22A	0.81636	22B	0.81455	22C	0.7778	22D	0.15453	22E	1.0429	22	0.44554	23A	0.86735	23B	0.80437	23D	0.78267
15842	C15842T	ORF1ab/nsp12	T800I	nonsyn	1	{"BA.2"}								-1.0924	20A	-2.2028	20B	-2.0488	20C	-1.1476	20E	-0.91855	20G	-1.2446	20I	-1.2337	21C	-2.3692	21I	-0.79492	21J	-0.63931	21K	-1.6174	21L	-1.4089	22A	-1.506	22B	-1.8443	22C	-0.99869	22D	-0.63393	22E	-1.3714	22	-1.0208	23A	-0.39069	23B	0.057158	23D	-0.40691
15651	T15651C	ORF1ab/nsp12	V737V	syn	1	{"BA.2"}								-0.65402	20A	-1.2703	20B	-1.1537	20C	-0.89047	20E	0.1519	20G	-1.1119	20I	-0.6275	21C	0.97098	21I	-0.44036	21J	-0.3986	21K	-0.92699	21L	-0.3055	22A	-1.2106	22B	-1.3597	22C	-1.4813	22D	0.25708	22E	-0.82142	22	0.36061	23A	-0.32165	23B	-0.76126	23D	-0.84071
8159	A8159G	ORF1ab/nsp3	T1814A	nonsyn	1	{"BA.2"}								0.27973	20A	0.28358	20B	1.02	20C	0.11133	20E	-1.052	20G	-0.08115	20I	0.18867	21C	0.43937	21I	0.21044	21J	0.1438	21K	-0.088272	21L	0.67229	22A	-0.17036	22B	0.34112	22C	0.39241	22D	-0.82342	22E	0.054396	22	-0.76016	23A	0.91045	23B	-0.7399	23D	0.18929
23506	C23506T	S	G648G	syn	1	{"BA.2"}								-0.098312	20A	-0.25693	20B	-0.43937	20C	-0.8111	20E	-0.46657	20G	-0.35735	20I	0.024314	21C	-0.17201	21I	-0.55853	21J	-0.16743	21K	-0.066763	21L	0.22193	22A	-0.17103	22B	-0.019765	22C	-0.45215	22D	0.15453	22E	-0.15834	22	0.27849	23A	-0.39069	23B	-0.19416	23D	-0.1556
14625	C14625T	ORF1ab/nsp12	C395C	syn	1	{"BA.2"}								-1.1813	20A	-3.3015	20B	-0.43937	20C	-0.55978	20E	-0.66724	20G	-2.0919	20I	-1.1623	21C	-0.17201	21I	-1.3057	21J	-1.1535	21K	-1.0296	21L	-1.2132	22A	-1.1696	22B	-1.5667	22C	-1.4507	22D	-2.2434	22E	-0.82482	22	-0.50997	23A	-1.1216	23B	-1.0415	23D	-0.40691
8247	C8247T	ORF1ab/nsp3	S1843F	nonsyn	1	{"BA.2"}								0.49992	20A	-0.082575	20B	0.071453	20C	0.28752	20E	0.43138	20G	-0.055064	20I	0.78364	21C	0.46398	21I	0.25823	21J	0.75574	21K	0.23446	21L	0.6042	22A	0.31852	22B	0.26953	22C	-0.10075	22D	0.46468	22E	-0.055688	22	0.71381	23A	0.28377	23B	0.25783	23D	-0.1556
5351	C5351T	ORF1ab/nsp3	Q878Stop	nonsyn	1	{"BA.2"}								-7.1397	20A	-3.3015	20B	-3.1474	20C	-2.757	20E	-2.8645	20G	-3.1906	20I	-4.5296	21C	-2.3692	21I	-3.503	21J	-5.9326	21K	-5.1727	21L	-5.0198	22A	-3.1155	22B	-5.0632	22C	-3.3966	22D	-2.2434	22E	-3.7693	22	-2.1194	23A	-3.6865	23B	-2.1401	23D	-2.3528
999	C999T	ORF1ab/nsp2	S65F	nonsyn	1	{"BA.2"}								-1.0598	20A	-1.1042	20B	-0.58247	20C	-0.8111	20E	-1.255	20G	-3.1906	20I	-0.67942	21C	-2.3692	21I	-1.1051	21J	-1.0423	21K	-0.99832	21L	-1.128	22A	-0.91824	22B	-1.0201	22C	-0.68854	22D	-1.1448	22E	-1.2043	22	-1.0208	23A	-1.2886	23B	-1.0415	23D	-2.3528
16369	G16369C	ORF1ab/nsp13	V45L	nonsyn	1	{"BA.2"}								-3.7396	20A	-0.68013	20B	-0.54848	20C	-0.44997	20E	-0.30324	20G	-0.44525	20I	-1.1675	21C	-0.18784	21I	-0.81094	21J	-2.7284	21K	-1.7726	21L	-1.7714	22A	-0.45198	22B	-1.7632	22C	-0.55118	22D	-0.33229	22E	-0.93157	22	-0.22241	23A	-0.79244	23B	-0.26741	23D	-0.27385
12725	T12725C	ORF1ab/nsp9	C14R	nonsyn	1	{"BA.2"}								-3.8992	20A	-1.2703	20B	-1.1537	20C	-0.89047	20E	-0.94671	20G	-1.1119	20I	-2.2369	21C	-0.63846	21I	-1.539	21J	-3.8326	21K	-3.1242	21L	-1.7718	22A	-1.2106	22B	-2.9691	22C	-1.4813	22D	-0.84153	22E	-1.92	22	-0.73801	23A	-1.9311	23B	-0.76126	23D	-0.84071
3031	T3031G	ORF1ab/nsp3	C104W	nonsyn	1	{"BA.2"}								-3.0089	20A	-0.3267	20B	-0.29662	20C	-0.20667	20E	-0.215	20G	-0.30158	20I	-0.87575	21C	-0.15054	21I	-0.4547	21J	-1.9576	21K	-1.2922	21L	-1.1647	22A	-0.25245	22B	-1.1635	22C	-0.34234	22D	-0.11324	22E	-0.51605	22	-0.11236	23A	-0.46778	23B	-0.098924	23D	-0.12489
3005	T3005A	ORF1ab/nsp3	F96I	nonsyn	1	{"BA.2"}								-1.8707	20A	-0.44705	20B	-0.37915	20C	-0.29593	20E	-0.32534	20G	-0.4039	20I	-1.0936	21C	-0.193	21I	-0.48736	21J	-2.1187	21K	-0.88852	21L	-0.48657	22A	-0.43344	22B	-1.675	22C	-0.53634	22D	-0.22921	22E	-0.90673	22	-0.19041	23A	-0.63879	23B	-0.16936	23D	-0.24694
26885	C26885T	M	N121N	syn	1	{"BA.2"}								0.97908	20A	1.016	20B	0.93011	20C	1.1348	20E	0.56953	20G	1.0999	20I	1.0651	21C	0.84964	21I	1.0296	21J	1.0057	21K	0.95197	21L	1.0085	22A	0.92758	22B	0.9407	22C	0.61075	22D	0.97551	22E	0.90357	22	1.0161	23A	0.70792	23B	0.80437	23D	0.94302
26681	C26681T	M	F53F	syn	1	{"BA.2"}								2.221	20A	2.2319	20B	2.2325	20C	2.2197	20E	2.0408	20G	2.1518	20I	2.0343	21I	2.2304	21J	2.2196	21K	1.8826	21L	2.4752	22A	2.1575	22B	2.2359	22C	2.1756	22D	2.1261	22E	2.3685	22	2.275	23A	2.3561	23B	2.0343	23D	2.2423
21587	C21587A	S	P9T	nonsyn	1	{"BA.2"}								0.93381	20A	1.3698	20B	0.88933	20C	0.49216	20E	1.0291	20G	-0.75242	20I	0.81526	21C	-0.41601	21I	-1.2012	21J	-0.084409	21K	2.0537	21L	0.046028	22A	-0.86697	22B	1.0708	22C	0.56326	22D	-0.58976	22E	1.1431	22	0.53164	23A	0.48702	23B	-0.51367	23D	-0.58302
19518	G19518T	ORF1ab/nsp14	L493F	nonsyn	1	{"BA.2"}								0.47985	20A	-0.11643	20B	0.79549	20C	0.21243	20E	0.33047	20G	0.29079	20I	0.9215	21C	0.62219	21I	0.48979	21J	0.076118	21K	0.66033	21L	0.52683	22A	0.41094	22B	0.87654	22C	0.75725	22D	1.2466	22E	0.9963	22	0.38696	23A	0.67897	23B	0.73374	23D	-0.46896
27529	T27529A	ORF7a	F46I	nonsyn	1	{"BA.2"}								0.81028	20A	-0.44705	20B	-0.37915	20C	-0.29593	20E	-0.32534	20G	-0.4039	20I	1.3043	21C	-0.193	21I	-0.48736	21J	1.0168	21K	0.21009	21L	1.248	22A	1.176	22B	-0.065526	22C	1.4096	22D	-0.22921	22E	0.19189	22	-0.19041	23A	-0.63879	23B	-0.16936	23D	-0.24694
27528	A27528C	ORF7a	P45P	syn	1	{"BA.2"}								0.21576	20A	-0.39471	20B	-0.25186	20C	-0.20201	20E	1.3886	20G	-0.2635	20I	-0.76684	21C	-0.12661	21I	1.1537	21J	-1.0123	21K	0.56232	21L	0.31855	22A	-0.2117	22B	-0.075664	22C	0.8161	22D	-0.11677	22E	-0.44159	22	0.97753	23A	-0.47073	23B	-0.10635	23D	-0.14156
25669	T25669C	ORF3a	Y93H	nonsyn	1	{"BA.2"}								NA	NA	NA
24620	G24620C	S	A1020P	nonsyn	1	{"BA.2"}								-1.3417	20A	-0.68013	20B	-0.54848	20C	-0.44997	20E	-0.30324	20G	-0.44525	20I	-1.1675	21C	-0.18784	21I	-0.81094	21J	-0.78253	21K	-0.67403	21L	-1.7714	22A	-0.45198	22B	-1.7632	22C	0.54743	22D	-0.33229	22E	-0.93157	22	-0.22241	23A	-0.79244	23B	-0.26741	23D	-0.27385
9998	G9998A	ORF1ab/nsp4	G482S	nonsyn	1	{"BA.2"}								-4.2405	20A	-0.87023	20B	-1.7458	20C	-1.5549	20E	-1.448	20G	-1.8439	20I	-3.0314	21C	-1.1513	21I	-2.3301	21J	-3.5688	21K	-3.9274	21L	-3.6729	22A	-1.9542	22B	-3.8626	22C	-2.1226	22D	-1.4803	22E	-2.6943	22	-1.2606	23A	-2.6341	23B	-1.2579	23D	-1.416
6628	C6628T	ORF1ab/nsp3	T1303T	syn	1	{"BA.2"}								0.56328	20A	0.84168	20B	0.56615	20C	0.61029	20E	0.50283	20G	0.42036	20I	0.51386	21C	0.19572	21I	0.2106	21J	0.53663	21K	0.67084	21L	0.68729	22A	0.54809	22B	0.48589	22C	0.45356	22D	0.46468	22E	0.16257	22	0.58864	23A	0.68292	23B	0.25783	23D	0.6917
26391	G26391T	E	V49V	syn	1	{"BA.2"}								-1.5044	20A	-1.115	20B	-1.3086	20C	-2.4956	20E	-1.279	20G	-1.1443	20I	-3.0103	21C	-0.84415	21I	-0.75192	21J	-1.4633	21K	-1.4438	21L	-1.6904	22A	-1.1985	22B	-1.7002	22C	-0.59268	22D	-1.3183	22E	-0.77136	22	-0.12387	23A	-1.0789	23B	-0.36487	23D	-1.5676
7654	A7654T	ORF1ab/nsp3	T1645T	syn	1	{"BA.2"}								-1.2686	20A	-0.64034	20B	-0.54766	20C	-0.37905	20E	-0.41367	20G	-0.58541	20I	-1.3348	21C	-0.28953	21I	0.26703	21J	-0.8253	21K	-0.91086	21L	-0.67515	22A	-0.49252	22B	-1.7957	22C	-0.62712	22D	-0.25259	22E	-0.95032	22	-0.28519	23A	-0.95756	23B	-0.26007	23D	-0.35751
3775	C3775T	ORF1ab/nsp3	R352R	syn	1	{"BA.2"}								-0.52634	20A	-0.7365	20B	-0.58247	20C	-0.19206	20E	-0.91855	20G	-0.48251	20I	-0.55927	21C	0.028661	21I	-0.55853	21J	-0.60961	21K	-0.23823	21L	-0.4047	22A	-0.91824	22B	-0.62054	22C	-0.99869	22D	-0.63393	22E	-0.40196	22	-1.0208	23A	-0.39069	23B	-1.0415	23D	-1.2542
18117	C18117T	ORF1ab/nsp14	H26H	syn	1	{"BA.2"}								-1.446	20A	-1.692	20B	-1.538	20C	-0.19206	20E	-0.66724	20G	-3.1906	20I	-2.1317	21C	-2.3692	21I	-1.8935	21J	-1.3787	21K	-1.3226	21L	-1.8009	22A	-1.1696	22B	-1.213	22C	-1.7871	22D	-2.2434	22E	-0.82482	22	-0.1735	23A	-2.0771	23B	-2.1401	23D	-0.40691
10623	C10623T	ORF1ab/nsp5	T190I	nonsyn	1	{"BA.2"}								-0.53443	20A	-0.35701	20B	-0.011929	20C	-0.35911	20E	0.079978	20G	0.30595	20I	-0.41869	21C	0.028661	21I	-0.068984	21J	-0.19282	21K	-0.9386	21L	-1.1697	22A	-2.0169	22B	-0.92006	22C	-0.99869	22D	-2.2434	22E	-0.63377	22	-0.50997	23A	-1.7406	23B	-0.53063	23D	-0.74338
587	G587C	ORF1ab/nsp1	V108L	nonsyn	1	{"BA.2"}								-1.7937	20A	-0.68013	20B	-0.54848	20C	-0.44997	20E	-0.30324	20G	-0.44525	20I	-1.1675	21C	-0.18784	21I	-0.81094	21J	-1.6298	21K	-0.67403	21L	-1.7714	22A	-0.45198	22B	-0.66454	22C	-0.55118	22D	-0.33229	22E	-0.93157	22	-0.22241	23A	-0.79244	23B	-0.26741	23D	-0.27385
23625	T23625C	S	V688A	nonsyn	1	{"BA.2"}								NA	NA	NA
23248	C23248T	S	F562F	syn	1	{"BA.2"}								0.99504	20A	0.93266	20B	1.1701	20C	0.90656	20E	0.69089	20G	1.0435	20I	1.1088	21C	0.9266	21I	0.98566	21J	0.992	21K	0.98215	21L	0.97414	22A	0.85482	22B	0.95053	22C	0.86609	22D	0.97551	22E	0.90357	22	0.71381	23A	1.1418	23B	0.90446	23D	1.0145
10776	C10776T	ORF1ab/nsp5	P241L	nonsyn	1	{"BA.2"}								0.31673	20A	-0.16596	20B	-0.74953	20C	-0.048955	20E	-0.46657	20G	-0.055064	20I	1.5549	21C	0.33882	21I	0.30369	21J	-0.49889	21K	0.0034409	21L	0.70049	22A	0.25183	22B	0.37053	22C	0.64646	22D	1.0525	22E	-1.3714	22	1.0995	23A	0.48786	23B	-2.1401	23D	0.21213
5181	A5181C	ORF1ab/nsp3	D821A	nonsyn	1	{"BA.2"}								0.47527	20A	-0.39471	20B	0.84675	20C	-0.20201	20E	-0.22084	20G	-0.2635	20I	-0.76684	21C	-0.12661	21I	-0.45574	21J	0.45406	21K	0.56232	21L	-1.2909	22A	-0.2117	22B	1.0229	22C	-0.28251	22D	-0.11677	22E	0.65702	22	-0.12108	23A	0.62788	23B	0.99226	23D	-0.14156
2721	C2721T	ORF1ab/nsp3	A1V	nonsyn	1	{"BA.2"}								-1.0644	20A	-1.692	20B	-2.0488	20C	-0.55978	20E	-0.91855	20G	-0.79266	20I	-0.81599	21C	-2.3692	21I	-0.45845	21J	-1.2787	21K	-0.9386	21L	-0.94228	22A	-1.1696	22B	-0.7457	22C	-0.83164	22D	-2.2434	22E	-1.3714	22	-2.1194	23A	-1.4893	23B	-0.53063	23D	-2.3528
29422	G29422C	N	P383P	syn	1	{"BA.2"}								-0.37235	20A	-0.68013	20B	-0.54848	20C	-0.44997	20E	-0.30324	20G	-0.44525	20I	0.44192	21C	-0.18784	21I	-0.81094	21J	-0.53122	21K	-1.7726	21L	-0.67281	22A	-0.45198	22B	0.43407	22C	-0.55118	22D	-0.33229	22E	1.0143	22	-0.22241	23A	-0.79244	23B	-0.26741	23D	-0.27385
29421	C29421A	N	P383Q	nonsyn	1	{"BA.2"}								1.0352	20A	0.27118	20B	0.88933	20C	1.5908	20E	-0.58031	20G	0.3462	20I	0.95836	21C	-0.41601	21I	0.40827	21J	0.55158	21K	1.1522	21L	1.2877	22A	-0.86697	22B	0.79314	22C	1.1511	22D	1.6075	22E	1.6227	22	0.53164	23A	1.3743	23B	0.58494	23D	-0.58302
27524	C27524T	ORF7a	S44L	nonsyn	1	{"BA.2"}								-0.56186	20A	-1.1042	20B	-0.9502	20C	-0.8111	20E	-1.255	20G	-0.79266	20I	-0.41869	21C	-0.7598	21I	-0.79492	21J	-0.23217	21K	-0.77826	21L	-0.87668	22A	-0.71757	22B	-0.71938	22C	-0.029291	22D	-2.2434	22E	-0.93605	22	-1.0208	23A	-0.39069	23B	-2.1401	23D	-0.40691
21565	G21565C	S	M1I	nonsyn	1	{"BA.2"}								-3.7396	20A	-0.68013	20B	-0.54848	20C	-0.44997	20E	-0.30324	20G	-0.44525	20I	-1.1675	21C	-0.18784	21I	-0.81094	21J	-2.7284	21K	-1.7726	21L	-1.7714	22A	-0.45198	22B	-1.7632	22C	-0.55118	22D	-0.33229	22E	-0.93157	22	-0.22241	23A	-0.79244	23B	-0.26741	23D	-0.27385
18438	T18438C	ORF1ab/nsp14	F133F	syn	1	{"BA.2"}								0.24392	20A	-0.17165	20B	0.45577	20C	0.71897	20E	0.1519	20G	-0.013311	20I	-0.29103	21C	-0.63846	21I	0.40694	21J	-0.11902	21K	0.58936	21L	0.42538	22A	0.73534	22B	0.075381	22C	0.71589	22D	-0.84153	22E	0.78801	22	-0.73801	23A	-0.32165	23B	0.33735	23D	0.2579
18029	C18029T	ORF1ab/nsp13	A598V	nonsyn	1	{"BA.2"}								0.50567	20A	0.77609	20B	0.61378	20C	0.61029	20E	0.84911	20G	0.57064	20I	0.58843	21C	0.028661	21I	0.64016	21J	0.71507	21K	0.50061	21L	0.061585	22A	0.020025	22B	-0.019765	22C	0.0374	22D	-0.046141	22E	0.84586	22	0.58864	23A	0.32081	23B	0.90446	23D	0.6917
7472	G7472C	ORF1ab/nsp3	G1585R	nonsyn	1	{"BA.2"}								-2.641	20A	-0.68013	20B	-0.54848	20C	-0.44997	20E	-0.30324	20G	-0.44525	20I	-1.1675	21C	-0.18784	21I	-0.81094	21J	-2.7284	21K	-1.7726	21L	-1.7714	22A	-0.45198	22B	-0.66454	22C	-0.55118	22D	-0.33229	22E	-0.93157	22	-0.22241	23A	-0.79244	23B	-0.26741	23D	-0.27385
7201	A7201T	ORF1ab/nsp3	S1494S	syn	1	{"BA.2"}								-0.61467	20A	-0.64034	20B	0.55095	20C	-0.37905	20E	-0.41367	20G	-0.58541	20I	0.27459	21C	-0.28953	21I	0.26703	21J	-1.1618	21K	-0.91086	21L	-0.16433	22A	-0.49252	22B	-1.7957	22C	-0.62712	22D	-0.25259	22E	0.99559	22	-0.28519	23A	-0.95756	23B	-0.26007	23D	-0.35751
21182	C21182T	ORF1ab/nsp16	S175F	nonsyn	1	{"BA.2"}								-6.0411	20A	-3.3015	20B	-3.1474	20C	-2.757	20E	-2.8645	20G	-3.1906	20I	-4.5296	21C	-2.3692	21I	-3.503	21J	-5.9326	21K	-4.0741	21L	-5.0198	22A	-3.1155	22B	-5.0632	22C	-3.3966	22D	-2.2434	22E	-3.7693	22	-2.1194	23A	-3.6865	23B	-2.1401	23D	-2.3528
21137	A21137G	ORF1ab/nsp16	K160R	nonsyn	1	{"BA.2"}								4.4436	20A	4.3611	20B	4.4175	20C	4.2112	20E	3.8232	20G	4.3924	20I	4.46	21C	3.8734	21I	4.5048	21J	4.4114	21K	4.4351	21L	4.2508	22A	3.9514	22B	4.4568	22C	3.8356	22D	3.467	22E	4.1319	22	3.7285	23A	4.2737	23B	3.6296	23D	4.0394
17549	T17549C	ORF1ab/nsp13	L438P	nonsyn	1	{"BA.2"}								-3.8992	20A	-1.2703	20B	-1.1537	20C	-0.89047	20E	-0.94671	20G	-1.1119	20I	-2.2369	21C	-0.63846	21I	-1.539	21J	-2.734	21K	-3.1242	21L	-2.8705	22A	-1.2106	22B	-2.9691	22C	-1.4813	22D	-0.84153	22E	-1.92	22	-0.73801	23A	-1.9311	23B	-0.76126	23D	-0.84071
17137	T17137C	ORF1ab/nsp13	S301P	nonsyn	1	{"BA.2"}								0.24392	20A	1.1276	20B	-1.1537	20C	1.0554	20E	-0.94671	20G	-0.013311	20I	0.47111	21C	0.97098	21I	0.070465	21J	-0.99938	21K	1.3866	21L	-0.1624	22A	-1.2106	22B	0.075381	22C	0.12811	22D	0.25708	22E	-0.82142	22	-0.73801	23A	-1.9311	23B	-0.76126	23D	-0.84071
2914	G2914C	ORF1ab/nsp3	L65F	nonsyn	1	{"BA.2"}								-1.0316	20A	0.41848	20B	-0.54848	20C	-0.44997	20E	0.79537	20G	-0.44525	20I	-1.1675	21C	0.91077	21I	-0.81094	21J	-1.6298	21K	-0.67403	21L	-0.67281	22A	-0.45198	22B	-0.66454	22C	-0.55118	22D	-0.33229	22E	-0.93157	22	-0.22241	23A	-0.79244	23B	-0.26741	23D	-0.27385
26270	T26270C	E	I9T	nonsyn	1	{"BA.2"}								NA	NA	NA
23604	A23604G	S	H681R	nonsyn	1	{"BA.2"}								1.6027	20I	1.1791	21K	1.9971	21L	0.76993	22A	1.4391	22C	1.582	22	1.4371	23A	1.6882	23B	0.86954	23D	1.0366
23275	C23275T	S	D571D	syn	1	{"BA.2"}								-1.1358	20A	-1.692	20B	-2.0488	20C	-0.35911	20E	-0.46657	20G	-2.0919	20I	-0.38643	21C	-1.2706	21I	-1.5571	21J	-1.1535	21K	-1.2024	21L	-1.4089	22A	-1.506	22B	-1.0559	22C	-1.4507	22D	-0.63393	22E	-0.82482	22	-1.0208	23A	-1.7406	23B	-0.19416	23D	-2.3528
5867	T5867A	ORF1ab/nsp3	Y1050N	nonsyn	1	{"BA.2"}								-3.4802	20A	-0.44705	20B	-0.37915	20C	-0.29593	20E	-0.32534	20G	-0.4039	20I	-1.0936	21C	-0.193	21I	-0.48736	21J	-2.1187	21K	-1.9871	21L	-1.5852	22A	-0.43344	22B	-1.675	22C	-0.53634	22D	-0.22921	22E	-0.90673	22	-0.19041	23A	-0.63879	23B	-0.16936	23D	-0.24694
5644	T5644A	ORF1ab/nsp3	A975A	syn	1	{"BA.2"}								-1.283	20A	-0.44705	20B	-0.37915	20C	0.80268	20E	-0.32534	20G	-0.4039	20I	0.85229	21C	-0.193	21I	-0.48736	21J	-2.1187	21K	-1.9871	21L	-1.5852	22A	-0.43344	22B	-1.675	22C	-0.53634	22D	-0.22921	22E	-0.90673	22	-0.19041	23A	-0.63879	23B	-0.16936	23D	-0.24694
278	G278A	ORF1ab/nsp1	V5I	nonsyn	1	{"BA.2"}								0.12894	20A	-0.35941	20B	-1.7458	20C	-0.45624	20E	0.16144	20G	-0.74527	20I	0.40255	21C	-1.1513	21I	0.23481	21J	0.40153	21K	-0.31647	21L	0.40463	22A	-0.0083366	22B	-0.49528	22C	0.58543	22D	0.46562	22E	-0.29638	22	-0.16195	23A	-1.0246	23B	0.93928	23D	0.98185
23934	C23934T	S	T791I	nonsyn	1	{"BA.2"}								0.17948	20A	0.065845	20B	-0.011929	20C	0.37849	20E	-0.031248	20G	-0.62561	20I	0.55184	21C	-0.17201	21I	0.10795	21J	0.31543	21K	-0.16876	21L	0.27349	22A	-0.070947	22B	0.042756	22C	0.53524	22D	0.15453	22E	0.080887	22	-0.1735	23A	-0.39069	23B	-0.19416	23D	0.35523
22896	T22896C	S	V445A	nonsyn	1	{"BA.2"}								1.9688	20A	-0.17165	20B	-0.055056	20C	-0.89047	20E	-0.94671	20G	-1.1119	20I	0.32801	21C	-0.63846	21I	-0.44036	21J	0.4849	21K	1.1662	21L	1.0998	22A	3.2083	22B	3.4059	22C	1.2267	22D	2.4543	22E	2.3141
5467	C5467T	ORF1ab/nsp3	Y916Y	syn	1	{"BA.2"}								0.49219	20A	0.59037	20B	0.34908	20C	0.7395	20E	0.74646	20G	0.6161	20I	0.55184	21C	0.76626	21I	0.30369	21J	0.42869	21K	0.47274	21L	0.50563	22A	0.49545	22B	0.63054	22C	0.31699	22D	0.58985	22E	0.49342	22	0.27849	23A	0.28377	23B	0.057158	23D	-0.40691
4230	C4230T	ORF1ab/nsp3	T504I	nonsyn	1	{"BA.2"}								-0.22698	20A	-0.7365	20B	-0.58247	20C	-0.8111	20E	-0.91855	20G	-0.48251	20I	-1.3107	21C	-1.2706	21I	-0.79492	21J	-0.74523	21K	-0.44532	21L	-0.043086	22A	-0.40742	22B	0.1463	22C	1.7567	22D	0.15453	22E	-0.0080605	22	-0.50997	23A	-0.13118	23B	0.42488	23D	0.045073
2455	C2455T	ORF1ab/nsp2	L550L	syn	1	{"BA.2"}								1.0073	20A	0.96123	20B	1.2714	20C	1.0042	20E	1.1058	20G	1.0721	20I	1.0872	21C	1.2417	21I	1.0717	21J	1.1018	21K	0.84101	21L	0.81791	22A	0.96207	22B	1.0167	22C	0.74655	22D	0.89213	22E	0.92209	22	0.92512	23A	0.80211	23B	0.80437	23D	1.2025
23061	C23061T	S	T500F	nonsyn	1	{"Delta", "BA.2"}								-4.7418	20A	-3.3015	20B	-3.1474	20C	-2.757	20E	-2.8645	20G	-3.1906	20I	-2.9201	21C	-2.3692	21I	-3.503	21J	-4.3232	21K	-4.0741	21L	-5.0198	22A	-3.1155	22B	-5.0632	22C	-3.3966	22D	-2.2434	22E	-3.7693	22	-2.1194	23A	-3.6865	23B	-2.1401	23D	-2.3528
23060	A23060T	S	T500F	nonsyn	1	{"BA.2"}								0.67731	20A	0.45828	20B	-0.54766	20C	-0.37905	20E	0.68494	20G	-0.58541	20I	0.27459	21C	0.80908	21I	-0.83158	21J	0.44766	21K	1.126	21L	-0.16433	22A	1.1169	22B	0.60218	22C	0.47149	22D	-0.25259	22E	1.6146	22	-0.28519	23A	0.14106	23B	-0.26007	23D	-0.35751
23018	T23018G	S	F486V	nonsyn	1	{"BA.2"}								1.7774	20A	-0.3267	20B	-0.29662	20C	-0.20667	20E	-0.215	20G	-0.30158	20I	-0.87575	21C	-0.15054	21I	-0.4547	21J	-1.9576	21K	1.2727	21L	2.3906	22C	2.7022	22D	3.0223	22	2.0849	23D	-0.12489
22770	G22770A	S	R403K	nonsyn	1	{"BA.2"}								-0.78104	20A	-0.87023	20B	-1.7458	20C	-0.45624	20E	-1.448	20G	-0.23444	20I	-1.0855	21C	-0.052719	21I	-2.3301	21J	-1.4485	21K	-0.88286	21L	-0.83969	22A	-1.9542	22B	-1.1545	22C	-0.17671	22D	0.46562	22E	0.013774	22	0.93666	23A	0.41045	23B	-0.15934	23D	1.1489
26538	G26538A	M	G6S	nonsyn	1	{"BA.2"}								-0.30087	20A	0.22838	20B	-0.13638	20C	0.054583	20E	0.16144	20G	-0.23444	20I	-0.086998	21C	-1.1513	21I	-0.38423	21J	-0.37692	21K	-0.63155	21L	-0.11755	22A	-0.34481	22B	-0.30723	22C	-0.51318	22D	-1.4803	22E	0.013774	22	0.68535	23A	-0.069124	23B	-0.15934	23D	-1.416
23804	G23804C	S	E748Q	nonsyn	1	{"BA.2"}								1.9807	20A	0.92931	20B	1.6487	20C	-0.44997	20E	1.6427	20G	1.5007	20I	2.5461	21C	-0.18784	21I	-0.81094	21J	1.8867	21K	2.1192	21L	1.5244	22A	2.113	22B	1.9504	22C	0.54743	22D	-0.33229	22E	0.67786	22	0.87621	23A	0.817	23B	0.8312	23D	-0.27385
23487	T23487G	S	V642G	nonsyn	1	{"BA.2"}								3.7422	20A	2.3814	20B	1.9006	20C	0.89194	20E	2.1829	20G	2.4065	20I	2.3431	21C	-0.15054	21I	1.4912	21J	2.5311	21K	3.8137	21L	3.2541	22A	3.1148	22B	4.2875	22C	3.213	22D	0.98537	22E	3.6271	22	2.2855	23A	3.3824	23B	2.6091	23D	2.5832
23061	C23061G	S	T500S	nonsyn	1	{"BA.2"}								0.052951	20A	-0.37745	20B	-0.27033	20C	-0.08465	20E	-0.35296	20G	-0.1168	20I	-1.4726	21C	-0.084652	21I	-0.49949	21J	0.35731	21K	-0.26891	21L	-2.2866	22A	0.87014	22B	1.1815	22C	-0.27828	22D	-0.052184	22E	0.75147	22	-0.055473	23A	0.76011	23B	-0.072321	23D	-0.075508
23060	A23060T	S	T500S	nonsyn	1	{"BA.2"}								0.67731	20A	0.45828	20B	-0.54766	20C	-0.37905	20E	0.68494	20G	-0.58541	20I	0.27459	21C	0.80908	21I	-0.83158	21J	0.44766	21K	1.126	21L	-0.16433	22A	1.1169	22B	0.60218	22C	0.47149	22D	-0.25259	22E	1.6146	22	-0.28519	23A	0.14106	23B	-0.26007	23D	-0.35751
23013	C23013A	S	A484E	nonsyn	1	{"BA.2"}								NA	NA	NA
22942	T22942G	S	N460K	nonsyn	1	{"BA.2"}								2.7818	20A	-0.3267	20B	1.3128	20C	-0.20667	20E	1.3944	20G	0.79703	20I	-0.87575	21C	0.94807	21I	-0.4547	21J	0.60736	21K	3.3425	21L	2.0542	22A	1.9448	22B	3.7852	22C	-0.34234
22917	T22917A	S	L452R	nonsyn	1	{"BA.2"}								2.542	20A	-0.44705	20B	0.71946	20C	0.80268	20E	-0.32534	20G	-0.4039	20I	-1.0936	21K	0.84608	21L	3.6243	22D	1.7167	22	1.419	23A	0.45983	23B	0.92926	23D	0.85167
22898	G22898A	S	G446S	nonsyn	1	{"BA.2"}								1.4949	20A	0.42905	20B	-0.13638	20C	-0.45624	20E	-0.34939	20G	0.35335	20I	0.63212	21C	0.45811	21I	0.71438	21J	0.80909	21L	1.7781	22A	2.2201	22B	2.24	22C	2.2718	22E	1.5398
22812	A22812C	S	N417T	nonsyn	1	{"BA.2"}								2.953	20A	0.7039	20B	1.694	20C	1.4074	20E	-0.22084	20G	-0.2635	20I	1.9412	21C	0.972	21I	0.64287	21J	1.2564	21K	4.0146	21L	3.454	22A	0.88691	22B	1.5338	22C	0.8161	22D	-0.11677	22E	1.1678	22	-0.12108	23A	-0.47073	23B	0.99226	23D	-0.14156
22227	C22227T	S	A222V	nonsyn	1	{"BA.2"}								0.98581	20A	1.7158	20B	1.4677	20C	1.2133	20G	1.6378	20I	1.1842	21C	0.57521	21J	1.2352	21K	1.0359	21L	0.75783	22A	0.49545	22B	-0.2674	22C	0.31699	22D	0.97551	22E	0.67339	22	0.71381	23A	0.074673	23B	0.90446	23D	-0.40691
21666	G21666T	S	G35V	nonsyn	1	{"BA.2"}								-0.70802	20A	-1.115	20B	-2.9181	20C	-0.88618	20E	-1.279	20G	-1.6551	20I	-1.1645	21C	-1.9428	21I	-0.60882	21J	-0.24954	21K	-1.754	21L	-2.4789	22A	-0.3512	22B	-1.8672	22C	-1.44	22D	-1.3183	22E	-0.31938	22	-1.2225	23A	0.25612	23B	0.48242	23D	0.37834
2444	A2444G	ORF1ab/nsp2	T547A	nonsyn	1	{"BA.2"}								0.015034	20A	0.62006	20B	-0.078565	20C	-0.98729	20E	-1.052	20G	-0.08115	20I	0.021614	21C	-0.65924	21I	-0.12603	21J	-0.14919	21K	-0.088272	21L	0.2276	22A	-0.17036	22B	0.5418	22C	0.055936	22D	-0.82342	22E	0.30571	22	-0.76016	23A	-0.31332	23B	-0.7399	23D	-0.90932
26533	C26533T	M	S4F	nonsyn	1	{"BA.2"}								0.33391	20A	0.41212	20B	-0.011929	20C	0.67698	20E	0.69089	20G	0.17674	20I	0.34563	21C	-0.42332	21I	0.34718	21J	0.20078	21K	0.047647	21L	0.91243	22A	0.43988	22B	0.042756	22C	0.80811	22D	-0.046141	22E	0.12256	22	-0.50997	23A	0.16362	23B	0.25783	23D	0.86605
23463	G23463A	S	R634H	nonsyn	1	{"BA.2"}								-1.1586	20A	-1.9688	20B	-1.7458	20C	0.39106	20E	-1.448	20G	-1.8439	20I	-0.46649	21C	-1.1513	21I	-0.7207	21J	-1.3001	21K	-1.5295	21L	-1.108	22A	-0.85563	22B	-0.49528	22C	-2.1226	22D	-1.4803	22E	-0.74837	22	-1.2606	23A	-2.6341	23B	-1.2579	23D	-1.416
23040	G23040A	S	R493Q	nonsyn	1	{"BA.2"}								NA	NA	NA
22712	C22712T	S	P384S	nonsyn	1	{"BA.2"}								-0.42434	20A	-0.35701	20B	-0.1029	20C	-0.35911	20E	0.27103	20G	-0.62561	20I	0.10517	21C	-0.7598	21I	-0.45845	21J	-0.37579	21K	-0.32852	21L	-1.2132	22A	0.020025	22B	-0.18799	22C	-0.99869	22D	-0.63393	22E	-2.1598	22	-0.50997	23A	-1.2886	23B	-1.0415	23D	-1.2542
8026	G8026A	ORF1ab/nsp3	A1769A	syn	1	{"BA.2"}								NA	NA	NA
21246	T21246G	ORF1ab/nsp16	N196K	nonsyn	1	{"BA.2"}								-3.0089	20A	-0.3267	20B	-0.29662	20C	-0.20667	20E	-0.215	20G	-0.30158	20I	-0.87575	21C	-0.15054	21I	-0.4547	21J	-1.9576	21K	-1.2922	21L	-1.1647	22A	-0.25245	22B	-1.1635	22C	-0.34234	22D	-0.11324	22E	-0.51605	22	-0.11236	23A	-0.46778	23B	-0.098924	23D	-0.12489
21085	A21085T	ORF1ab/nsp16	N143Y	nonsyn	1	{"BA.2"}								-3.8335	20A	-0.64034	20B	-0.54766	20C	-0.37905	20E	-0.41367	20G	-0.58541	20I	-1.3348	21C	-0.28953	21I	-0.83158	21J	-2.7712	21K	-2.0095	21L	-1.7738	22A	-0.49252	22B	-1.7957	22C	-0.62712	22D	-0.25259	22E	-0.95032	22	-0.28519	23A	-0.95756	23B	-0.26007	23D	-0.35751
18965	G18965T	ORF1ab/nsp14	C309F	nonsyn	1	{"BA.2"}								-4.3885	20A	-3.0609	20B	-2.9181	20C	-2.4956	20E	-2.3776	20G	-2.7537	20I	-4.1089	21C	-1.9428	21I	-3.3169	21J	-4.6274	21K	-2.2059	21L	-4.0883	22A	-2.2971	22B	-4.2651	22C	-2.5386	22D	-1.3183	22E	-2.7173	22	-1.2225	23A	-2.6883	23B	-1.4635	23D	-1.5676
16738	G16738T	ORF1ab/nsp13	E168Stop	nonsyn	1	{"BA.2"}								-6.5858	20A	-3.0609	20B	-2.9181	20C	-2.4956	20E	-2.3776	20G	-2.7537	20I	-4.1089	21C	-1.9428	21I	-3.3169	21J	-5.726	21K	-4.1519	21L	-4.0883	22A	-2.2971	22B	-4.2651	22C	-2.5386	22D	-1.3183	22E	-2.7173	22	-1.2225	23A	-2.6883	23B	-1.4635	23D	-1.5676
14464	G14464T	ORF1ab/nsp12	V341F	nonsyn	1	{"BA.2"}								-3.1518	20A	-1.9623	20B	-2.9181	20C	-1.397	20E	-2.3776	20G	-2.7537	20I	-3.0103	21C	-1.9428	21I	-2.2183	21J	-3.018	21K	-3.0532	21L	-4.0883	22A	-2.2971	22B	-3.1665	22C	-2.5386	22D	-1.3183	22E	-1.6187	22	-1.2225	23A	-2.6883	23B	-0.36487	23D	-1.5676
14463	A14463G	ORF1ab/nsp12	V341V	syn	1	{"BA.2"}								0.36013	20A	-0.22724	20B	0.43226	20C	0.11133	20E	-1.052	20G	-0.08115	20I	-0.76684	21C	-0.65924	21I	0.21044	21J	0.26334	21K	0.30119	21L	0.37602	22A	0.67694	22B	0.89544	22C	1.0114	22D	0.27519	22E	0.054396	22	-0.76016	23A	0.023152	23B	0.35872	23D	0.70012
11179	G11179T	ORF1ab/nsp6	L69F	nonsyn	1	{"BA.2"}								-4.6398	20A	-3.0609	20B	-2.9181	20C	-2.4956	20E	-2.3776	20G	-2.7537	20I	-4.1089	21C	-1.9428	21I	-3.3169	21J	-4.1166	21K	-3.0532	21L	-4.0883	22A	-2.2971	22B	-4.2651	22C	-2.5386	22D	-1.3183	22E	-2.7173	22	-1.2225	23A	-2.6883	23B	-1.4635	23D	-1.5676
5842	C5842T	ORF1ab/nsp3	Y1041Y	syn	1	{"BA.2"}								-0.78884	20A	-0.90356	20B	-3.1474	20C	-1.1476	20E	-1.7658	20G	-1.2446	20I	-0.81599	21C	-0.7598	21I	-0.20713	21J	-1.0126	21K	-0.64011	21L	-0.78571	22A	-0.55052	22B	-0.59728	22C	-0.56337	22D	-0.046141	22E	-0.55038	22	-0.1735	23A	-0.46765	23B	-0.53063	23D	-0.74338
5805	G5805T	ORF1ab/nsp3	C1029F	nonsyn	1	{"BA.2"}								-2.6155	20A	-3.0609	20B	-2.9181	20C	-2.4956	20E	-0.76814	20G	-2.7537	20I	-3.0103	21C	-0.84415	21I	-3.3169	21J	-2.4302	21K	-4.1519	21L	-2.1424	22A	-0.68767	22B	-3.1665	22C	-2.5386	22D	-1.3183	22E	-2.7173	22	-1.2225	23A	-1.0789	23B	-0.36487	23D	-1.5676
5058	A5058C	ORF1ab/nsp3	Y780S	nonsyn	1	{"BA.2"}								-3.0801	20A	-0.39471	20B	-0.25186	20C	-0.20201	20E	-0.22084	20G	-0.2635	20I	-0.76684	21C	-0.12661	21I	-0.45574	21J	-2.1109	21K	-1.3836	21L	-1.2909	22A	-0.2117	22B	-1.1743	22C	-0.28251	22D	-0.11677	22E	-0.44159	22	-0.12108	23A	-0.47073	23B	-0.10635	23D	-0.14156
5057	T5057A	ORF1ab/nsp3	Y780N	nonsyn	1	{"BA.2"}								-3.4802	20A	-0.44705	20B	-0.37915	20C	-0.29593	20E	-0.32534	20G	-0.4039	20I	-1.0936	21C	-0.193	21I	-0.48736	21J	-2.1187	21K	-1.9871	21L	-1.5852	22A	-0.43344	22B	-1.675	22C	-0.53634	22D	-0.22921	22E	-0.90673	22	-0.19041	23A	-0.63879	23B	-0.16936	23D	-0.24694
5056	T5056A	ORF1ab/nsp3	T779T	syn	1	{"BA.2"}								-1.0823	20A	-0.44705	20B	-0.37915	20C	-0.29593	20E	-0.32534	20G	-0.4039	20I	0.0049924	21C	-0.193	21I	-0.48736	21J	-0.50925	21K	-1.9871	21L	-1.5852	22A	-0.43344	22B	-0.065526	22C	-0.53634	22D	-0.22921	22E	-0.90673	22	-0.19041	23A	-0.63879	23B	-0.16936	23D	-0.24694
17977	T17977C	ORF1ab/nsp13	F581L	nonsyn	1	{"BA.2"}								NA	NA	NA
6402	C6402T	ORF1ab/nsp3	P1228L	nonsyn	1	{"BA.2"}								1.1586	20A	1.1872	20B	1.0573	20C	0.95657	20E	0.89674	20G	1.342	20I	1.1506	21C	0.99806	21I	2.7489	21K	0.95634	21L	1.0692	22A	0.77635	22B	0.91062	22C	0.94722	22D	0.89213	22E	0.62519	22	0.27849	23A	0.84607	23B	0.057158	23D	0.94302
5177	A5177G	ORF1ab/nsp3	T820A	nonsyn	1	{"BA.2"}								-0.64826	20A	-1.3259	20B	-1.1772	20C	0.11133	20E	0.046651	20G	-1.1798	20I	-0.17906	21C	-0.65924	21I	-1.7355	21J	-1.0549	21K	-0.18836	21L	-1.3818	22A	-0.17036	22B	-0.38976	22C	-0.45489	22D	-0.82342	22E	0.30571	22	0.33845	23A	0.023152	23B	-0.7399	23D	-0.90932
380	T380C	ORF1ab/nsp1	L39L	syn	1	{"BA.2"}								-0.42311	20A	-1.2703	20B	-0.055056	20C	-0.89047	20E	-0.94671	20G	0.49751	20I	-0.29103	21C	-0.63846	21I	0.070465	21J	-0.27724	21K	-0.72632	21L	-0.3055	22A	-1.2106	22B	-0.57125	22C	-0.38272	22D	-0.84153	22E	-0.82142	22	-0.73801	23A	0.014824	23B	-0.76126	23D	0.76872
27141	A27141C	M	N207H	nonsyn	1	{"BA.2"}								-0.24687	20A	-0.39471	20B	-0.25186	20C	-0.20201	20E	0.87778	20G	-0.2635	20I	-0.76684	21C	-0.12661	21I	-0.45574	21J	-0.16498	21K	-0.28498	21L	-1.2909	22A	-0.2117	22B	-0.075664	22C	-0.28251	22D	-0.11677	22E	0.65702	22	-0.12108	23A	0.62788	23B	-0.10635	23D	-0.14156
25452	T25452C	ORF3a	I20I	syn	1	{"BA.2"}								NA	NA	NA
20320	C20320T	ORF1ab/nsp15	H234Y	nonsyn	1	{"BA.2"}								0.74974	20A	-0.0056138	20B	0.85991	20C	0.53883	20E	0.43138	20G	0.473	20I	1.0577	21C	0.99806	21I	0.73114	21J	0.52729	21K	1.0156	21L	0.77624	22A	1.0892	22B	0.83121	22C	0.89387	22D	-0.046141	22E	0.64958	22	0.44554	23A	0.45661	23B	-0.19416	23D	0.35523
14197	G14197T	ORF1ab/nsp12	A252S	nonsyn	1	{"BA.2"}								-2.6155	20A	-3.0609	20B	-1.3086	20C	-2.4956	20E	-2.3776	20G	-2.7537	20I	-4.1089	21C	-0.84415	21I	-2.2183	21J	-2.5905	21K	-2.2059	21L	-2.9897	22A	-2.2971	22B	-1.8672	22C	-0.92915	22D	-1.3183	22E	-2.7173	22	-1.2225	23A	-2.6883	23B	-1.4635	23D	-1.5676
10856	T10856C	ORF1ab/nsp5	L268L	syn	1	{"BA.2"}								-0.325	20A	-1.2703	20B	-0.055056	20C	-0.89047	20E	-0.94671	20G	-0.013311	20I	-0.6275	21C	-0.63846	21I	0.070465	21J	-0.6971	21K	0.094662	21L	-0.1624	22A	-0.11196	22B	-0.26109	22C	-1.4813	22D	-0.84153	22E	0.47786	22	-0.73801	23A	0.26614	23B	-0.76126	23D	-0.84071
25217	G25217T	S	G1219C	nonsyn	1	{"BA.2"}								1.1298	20A	0.55005	20B	0.88858	20C	1.1679	20E	1.336	20G	1.3238	20I	1.2801	21C	1.1927	21I	1.194	21J	1.1378	21K	0.82488	21L	1.065	22A	0.99873	22B	1.2361	22C	1.2226	22D	0.87889	22E	0.41822	22	1.3425	23A	1.2035	23B	0.93441	23D	0.99738
24063	T24063C	S	I834T	nonsyn	1	{"BA.2"}								1.1399	20A	0.92696	20B	1.4113	20C	0.20814	20E	0.66273	20G	0.83399	20I	1.2596	21C	0.46015	21I	1.026	21J	1.4707	21K	-0.72632	21L	1.2404	22A	0.39887	22B	1.1417	22C	0.91656	22D	0.25708	22E	1.2155	22	-0.73801	23A	0.014824	23B	0.84817	23D	1.1052
23964	A23964T	S	N801I	nonsyn	1	{"BA.2"}								-2.7349	20A	-0.64034	20B	-0.54766	20C	-0.37905	20E	-0.41367	20G	-0.58541	20I	-1.3348	21C	-0.28953	21I	-0.83158	21J	-1.6726	21K	-2.0095	21L	-1.7738	22A	-0.49252	22B	-1.7957	22C	-0.62712	22D	-0.25259	22E	-0.95032	22	-0.28519	23A	-0.95756	23B	-0.26007	23D	-0.35751
16199	T16199C	ORF1ab/nsp12	F919S	nonsyn	1	{"BA.2"}								-4.9978	20A	-1.2703	20B	-1.1537	20C	-0.89047	20E	-0.94671	20G	-1.1119	20I	-2.2369	21C	-0.63846	21I	-1.539	21J	-3.8326	21K	-3.1242	21L	-2.8705	22A	-1.2106	22B	-2.9691	22C	-1.4813	22D	-0.84153	22E	-1.92	22	-0.73801	23A	-1.9311	23B	-0.76126	23D	-0.84071
14262	C14262T	ORF1ab/nsp12	D274D	syn	1	{"BA.2"}								-0.40039	20A	-0.16596	20B	-0.74953	20C	-0.19206	20E	-0.91855	20G	-0.35735	20I	-0.76836	21C	-0.7598	21I	0.25823	21J	-0.53445	21K	-0.29751	21L	-0.29243	22A	-0.28226	22B	-0.2674	22C	-0.26109	22D	-0.29746	22E	-0.72474	22	-1.0208	23A	-0.74209	23B	0.057158	23D	0.48039
9416	G9416A	ORF1ab/nsp4	G288S	nonsyn	1	{"BA.2"}								-0.92996	20A	-0.87023	20B	-0.64721	20C	-1.5549	20E	-1.448	20G	-0.23444	20I	-1.0855	21C	-1.1513	21I	-0.38423	21J	-1.0038	21K	-0.70851	21L	-1.108	22A	-0.85563	22B	-0.81806	22C	-1.024	22D	-0.38167	22E	-0.29638	22	-1.2606	23A	-0.68816	23B	-1.2579	23D	-1.416
2347	T2347C	ORF1ab/nsp2	I514I	syn	1	{"BA.2"}								-0.76372	20A	-0.17165	20B	-0.055056	20C	-0.89047	20E	-0.94671	20G	0.83399	20I	-0.039712	21C	-0.63846	21I	-1.539	21J	-1.1245	21K	-0.92699	21L	-0.92454	22A	-0.11196	22B	-1.3597	22C	0.12811	22D	-0.84153	22E	-0.82142	22	-0.73801	23A	0.014824	23B	-0.76126	23D	0.76872
24475	T24475C	S	G971G	syn	1	{"BA.2"}								-0.85469	20A	-0.17165	20B	-1.1537	20C	-0.89047	20E	-0.94671	20G	-0.013311	20I	-1.1383	21C	0.46015	21I	-1.539	21J	-0.3986	21K	-1.1783	21L	-1.261	22A	0.39887	22B	-0.77192	22C	-0.38272	22D	-0.84153	22E	-1.92	22	-0.73801	23A	-1.9311	23B	-0.76126	23D	-0.84071
8222	G8222T	ORF1ab/nsp3	E1835Stop	nonsyn	1	{"BA.2"}								-4.9763	20A	-3.0609	20B	-2.9181	20C	-2.4956	20E	-2.3776	20G	-2.7537	20I	-4.1089	21C	-1.9428	21I	-3.3169	21J	-5.726	21K	-2.5424	21L	-4.0883	22A	-2.2971	22B	-4.2651	22C	-2.5386	22D	-1.3183	22E	-2.7173	22	-1.2225	23A	-2.6883	23B	-1.4635	23D	-1.5676
28435	C28435T	N	T54T	syn	1	{"BA.2"}								0.92208	20A	0.2539	20B	0.14841	20C	0.61029	20E	0.63205	20G	0.24343	20I	0.66893	21C	0.67529	21I	-0.13568	21J	0.31543	21K	1.0983	21L	1.5801	22A	1.175	22B	1.1494	22C	1.2381	22D	1.4702	22E	0.78462	22	1.0995	23A	1.1733	23B	1.5735	23D	0.48039
19060	G19060T	ORF1ab/nsp14	V341L	nonsyn	1	{"BA.2"}								-1.6954	20A	-1.4514	20B	-2.9181	20C	-0.88618	20E	-2.3776	20G	-1.6551	20I	-1.711	21C	-0.84415	21I	-1.7074	21J	-1.5829	21K	-1.4438	21L	-2.9897	22A	-2.2971	22B	-1.2206	22C	-2.5386	22D	-1.3183	22E	-1.6187	22	-1.2225	23A	-1.0789	23B	-1.4635	23D	-0.46896
17039	A17039T	ORF1ab/nsp13	N268I	nonsyn	1	{"BA.2"}								-1.6363	20A	-0.64034	20B	-0.54766	20C	-0.37905	20E	-0.41367	20G	1.024	20I	-0.23623	21C	-0.28953	21I	-0.83158	21J	-2.7712	21K	-2.0095	21L	-1.7738	22A	-0.49252	22B	-0.69711	22C	-0.62712	22D	-0.25259	22E	-0.95032	22	-0.28519	23A	-0.95756	23B	-0.26007	23D	-0.35751
9749	A9749G	ORF1ab/nsp4	K399E	nonsyn	1	{"BA.2"}								-0.2626	20A	1.5074	20B	1.656	20C	1.4106	20E	0.89395	20G	1.2181	20I	0.56816	21C	0.9502	21I	-0.12603	21J	-0.95482	21K	-3.1328	21L	-0.28322	22A	-1.269	22B	-2.9547	22C	-1.5535	22D	-0.82342	22E	-1.8915	22	0.33845	23A	-0.82415	23B	-0.7399	23D	0.18929
8338	T8338C	ORF1ab/nsp3	C1873C	syn	1	{"BA.2"}								-0.36309	20A	0.33917	20B	-1.1537	20C	-0.89047	20E	-0.94671	20G	0.49751	20I	-0.6275	21C	-0.63846	21I	-0.44036	21J	-0.46529	21K	-0.41616	21L	-0.037239	22A	-0.11196	22B	-0.40419	22C	0.12811	22D	-0.84153	22E	0.025875	22	-0.73801	23A	-0.32165	23B	0.33735	23D	-0.84071
5339	C5339T	ORF1ab/nsp3	P874S	nonsyn	1	{"BA.2"}								0.70921	20A	0.45975	20B	0.56615	20C	1.0931	20E	0.84911	20G	0.30595	20I	0.17997	21C	0.028661	21I	0.75971	21J	0.73307	21K	0.72719	21L	0.88008	22A	0.69119	22B	0.72064	22C	0.80811	22D	0.58985	22E	0.64958	22	0.71381	23A	0.90859	23B	0.057158	23D	-0.40691
1524	G1524T	ORF1ab/nsp2	C240F	nonsyn	1	{"BA.2"}								-2.5427	20A	-3.0609	20B	-2.9181	20C	-2.4956	20E	-2.3776	20G	-1.6551	20I	-3.0103	21C	-0.84415	21I	-1.371	21J	-2.5905	21K	-2.2059	21L	-2.1424	22A	-2.2971	22B	-2.6557	22C	-2.5386	22D	-1.3183	22E	-1.6187	22	-1.2225	23A	-1.0789	23B	-1.4635	23D	-1.5676
17911	A17911T	ORF1ab/nsp13	N559Y	nonsyn	1	{"BA.2"}								-3.8335	20A	-0.64034	20B	-0.54766	20C	-0.37905	20E	-0.41367	20G	-0.58541	20I	-1.3348	21C	-0.28953	21I	-0.83158	21J	-2.7712	21K	-2.0095	21L	-1.7738	22A	-0.49252	22B	-1.7957	22C	-0.62712	22D	-0.25259	22E	-0.95032	22	-0.28519	23A	-0.95756	23B	-0.26007	23D	-0.35751
28531	T28531C	N	Y86Y	syn	1	{"BA.2"}								NA	NA	NA
25681	G25681T	ORF3a	V97F	nonsyn	1	{"BA.2"}								-0.51041	20A	-1.4514	20B	-0.52019	20C	-0.88618	20E	-2.3776	20G	-0.18879	20I	-0.49802	21C	-0.33332	21I	-0.48366	21J	-0.53861	21K	-0.39066	21L	-0.53294	22A	-1.1985	22B	-0.22208	22C	0.02636	22D	-1.3183	22E	0.11594	22	-0.12387	23A	-0.74241	23B	-1.4635	23D	-1.5676
21777	G21777A	S	G72E	nonsyn	1	{"BA.2"}								0.92428	20A	0.42905	20B	0.96223	20C	0.39106	20E	1.3852	20G	0.35335	20I	0.63212	21C	0.79458	21I	0.71438	21J	0.8817	21K	1.1786	21L	1.2174	22A	0.44365	22B	0.71213	22C	0.9219	22D	0.71694	22E	0.60156	22	0.68535	23A	0.73322	23B	0.93928	23D	-0.31744
28411	C28411T	N	P46P	syn	1	{"BA.2"}								-0.34067	20A	0.45975	20B	0.28656	20C	0.61029	20E	0.74646	20G	0.473	20I	-0.16011	21C	-0.7598	21I	-0.93802	21J	-0.23888	21K	-0.20986	21L	-0.67601	22A	-2.0169	22B	-0.53059	22C	-1.7871	22D	-1.1448	22E	-1.572	22	-1.0208	23A	-2.5879	23B	-1.0415	23D	-2.3528
24231	C24231G	S	A890G	nonsyn	1	{"BA.2"}								-1.893	20A	0.72116	20B	-0.27033	20C	-0.08465	20E	-0.35296	20G	-0.1168	20I	-1.4726	21C	-0.084652	21I	-0.49949	21J	-2.4759	21K	-1.3675	21L	-2.2866	22A	-0.22847	22B	-0.11778	22C	-0.27828	22D	-0.052184	22E	-0.34714	22	-0.055473	23A	-0.3385	23B	-0.072321	23D	-0.075508
9511	T9511C	ORF1ab/nsp4	T319T	syn	1	{"BA.2"}								-0.88695	20A	0.67564	20B	-1.1537	20C	0.20814	20E	-0.94671	20G	-1.1119	20I	-2.2369	21C	0.97098	21I	0.070465	21J	-0.99938	21K	-0.41616	21L	-1.261	22A	-1.2106	22B	-1.3597	22C	-0.38272	22D	-0.84153	22E	-1.92	22	0.36061	23A	-0.83247	23B	-0.76126	23D	-0.84071
21119	G21119T	ORF1ab/nsp16	C154F	nonsyn	1	{"BA.2"}								-0.3612	20A	-0.49592	20B	0.026355	20C	-0.29839	20E	0.33047	20G	-1.6551	20I	0.48618	21C	0.62219	21I	-0.48366	21J	-0.36471	21K	-0.65535	21L	-0.47738	22A	-1.1985	22B	-0.83114	22C	-0.92915	22D	-0.21972	22E	-1.6187	22	-0.12387	23A	-1.5897	23B	-1.4635	23D	-1.5676
29125	A29125G	N	G284G	syn	1	{"BA.2"}								-0.17093	20A	0.62006	20B	-0.078565	20C	0.11133	20E	0.046651	20G	1.2181	20I	-0.76684	21C	-0.65924	21I	-0.12603	21J	-0.50283	21K	-0.56785	21L	-0.046833	22A	-0.17036	22B	-0.010273	22C	0.39241	22D	-0.82342	22E	-0.28208	22	-0.76016	23A	0.47514	23B	-0.7399	23D	0.70012
15700	T15700C	ORF1ab/nsp12	S753P	nonsyn	1	{"BA.2"}								-3.0519	20A	-1.2703	20B	-1.1537	20C	-0.89047	20E	-0.94671	20G	-1.1119	20I	-2.2369	21C	-0.63846	21I	-1.539	21J	-1.8867	21K	-3.1242	21L	-2.8705	22A	-1.2106	22B	-2.9691	22C	-1.4813	22D	-0.84153	22E	-1.92	22	-0.73801	23A	-1.9311	23B	-0.76126	23D	-0.84071
27625	C27625T	ORF7a	R78C	nonsyn	1	{"BA.2"}								0.6911	20A	0.41212	20B	0.28656	20C	0.28752	20E	0.27103	20G	0.17674	20I	1.0195	21C	0.028661	21I	0.89148	21J	0.97813	21K	0.52773	21L	0.21129	22A	0.77635	22B	0.54628	22C	0.49523	22D	0.46468	22E	0.40513	22	-0.50997	23A	0.65728	23B	0.25783	23D	-0.1556
26953	T26953C	M	I144T	nonsyn	1	{"BA.2"}								-0.65402	20A	0.33917	20B	-1.1537	20C	0.71897	20E	-0.94671	20G	-1.1119	20I	-2.2369	21C	0.46015	21I	0.070465	21J	-0.16903	21K	-0.55926	21L	-0.92454	22A	-1.2106	22B	-1.3597	22C	-0.38272	22D	-0.84153	22E	-1.92	22	-0.73801	23A	-1.9311	23B	-0.76126	23D	-0.84071
26727	G26727C	M	A69P	nonsyn	1	{"BA.2"}								-1.5424	20A	-0.68013	20B	-0.54848	20C	-0.44997	20E	0.79537	20G	-0.44525	20I	-1.1675	21C	-0.18784	21I	-0.81094	21J	-2.7284	21K	-0.67403	21L	-0.67281	22A	-0.45198	22B	-1.7632	22C	-0.55118	22D	-0.33229	22E	-0.93157	22	-0.22241	23A	0.30617	23B	-0.26741	23D	-0.27385
23417	G23417C	S	E619Q	nonsyn	1	{"BA.2"}								2.0922	20A	0.92931	20B	1.061	20C	-0.44997	20E	1.6427	20G	1.1642	20I	2.4434	21C	0.91077	21I	1.8971	21J	1.4763	21K	1.6613	21L	1.5244	22A	1.1575	22B	2.4995	22C	1.3947	22D	0.76632	22E	1.6334	22	1.9748	23A	2.5034	23B	1.6785	23D	2.4342
17560	C17560T	ORF1ab/nsp13	R442W	nonsyn	1	{"BA.2"}								-4.0952	20A	-2.2028	20B	-1.538	20C	-2.757	20E	-2.8645	20G	-3.1906	20I	-2.9201	21C	-1.2706	21I	-3.503	21J	-4.834	21K	-5.1727	21L	-5.0198	22A	-3.1155	22B	-3.1173	22C	-3.3966	22D	-2.2434	22E	-3.7693	22	-2.1194	23A	-3.6865	23B	-2.1401	23D	-2.3528
13813	G13813C	ORF1ab/nsp12	A124P	nonsyn	1	{"BA.2"}								-2.641	20A	-0.68013	20B	-0.54848	20C	-0.44997	20E	-0.30324	20G	-0.44525	20I	-1.1675	21C	-0.18784	21I	-0.81094	21J	-2.7284	21K	-1.7726	21L	-1.7714	22A	-0.45198	22B	-1.7632	22C	-0.55118	22D	0.76632	22E	-0.93157	22	-0.22241	23A	-0.79244	23B	-0.26741	23D	-0.27385
9281	C9281T	ORF1ab/nsp4	L243F	nonsyn	1	{"BA.2"}								-3.0288	20A	-3.3015	20B	-3.1474	20C	-1.6584	20E	-2.8645	20G	-1.5811	20I	-3.431	21C	-2.3692	21I	-3.503	21J	-2.6368	21K	-3.2268	21L	-3.4104	22A	-3.1155	22B	-2.866	22C	-3.3966	22D	-2.2434	22E	-2.6706	22	-1.0208	23A	-2.0771	23B	-2.1401	23D	-2.3528
9128	G9128C	ORF1ab/nsp4	V192L	nonsyn	1	{"BA.2"}								-1.3417	20A	-0.68013	20B	0.55013	20C	-0.44997	20E	-0.30324	20G	-0.44525	20I	-1.1675	21C	-0.18784	21I	-0.81094	21J	-1.119	21K	-0.67403	21L	-0.67281	22A	-0.45198	22B	-1.7632	22C	-0.55118	22D	-0.33229	22E	-0.93157	22	-0.22241	23A	-0.79244	23B	-0.26741	23D	-0.27385
21120	T21120G	ORF1ab/nsp16	C154W	nonsyn	1	{"BA.2"}								-1.3994	20A	-0.3267	20B	-0.29662	20C	-0.20667	20E	-0.215	20G	0.79703	20I	-0.87575	21C	-0.15054	21I	-0.4547	21J	-1.9576	21K	-1.2922	21L	-0.0661	22A	-0.25245	22B	-1.1635	22C	-0.34234	22D	-0.11324	22E	-0.51605	22	-0.11236	23A	-0.46778	23B	-0.098924	23D	-0.12489
20803	C20803T	ORF1ab/nsp16	Q49Stop	nonsyn	1	{"BA.2"}								-5.5303	20A	-3.3015	20B	-3.1474	20C	-2.757	20E	-2.8645	20G	-3.1906	20I	-4.5296	21C	-2.3692	21I	-3.503	21J	-4.834	21K	-4.0741	21L	-5.0198	22A	-3.1155	22B	-5.0632	22C	-3.3966	22D	-2.2434	22E	-3.7693	22	-2.1194	23A	-3.6865	23B	-2.1401	23D	-2.3528
20620	A20620T	ORF1ab/nsp15	K334Stop	nonsyn	1	{"BA.2"}								-3.8335	20A	-0.64034	20B	-0.54766	20C	-0.37905	20E	-0.41367	20G	-0.58541	20I	-1.3348	21C	-0.28953	21I	-0.83158	21J	-2.7712	21K	-2.0095	21L	-1.7738	22A	-0.49252	22B	-1.7957	22C	-0.62712	22D	-0.25259	22E	-0.95032	22	-0.28519	23A	-0.95756	23B	-0.26007	23D	-0.35751
2742	G2742C	ORF1ab/nsp3	G8A	nonsyn	1	{"BA.2"}								-1.0316	20A	-0.68013	20B	-0.54848	20C	-0.44997	20E	-0.30324	20G	-0.44525	20I	-1.1675	21C	-0.18784	21I	-0.81094	21J	-2.7284	21K	-0.67403	21L	-0.16198	22A	-0.45198	22B	-0.15372	22C	-0.55118	22D	0.76632	22E	0.16704	22	-0.22241	23A	-0.79244	23B	-0.26741	23D	-0.27385
25350	T25350C	S	L1263P	nonsyn	1	{"BA.2"}								NA	NA	NA
21173	C21173T	ORF1ab/nsp16	T172I	nonsyn	1	{"BA.2"}								-7.1397	20A	-3.3015	20B	-3.1474	20C	-2.757	20E	-2.8645	20G	-3.1906	20I	-4.5296	21C	-2.3692	21I	-3.503	21J	-5.9326	21K	-5.1727	21L	-5.0198	22A	-3.1155	22B	-5.0632	22C	-3.3966	22D	-2.2434	22E	-3.7693	22	-2.1194	23A	-3.6865	23B	-2.1401	23D	-2.3528
19231	G19231T	ORF1ab/nsp14	V398F	nonsyn	1	{"BA.2"}								-4.3885	20A	-3.0609	20B	-2.9181	20C	-2.4956	20E	-2.3776	20G	-2.7537	20I	-4.1089	21C	-1.9428	21I	-3.3169	21J	-4.1166	21K	-4.1519	21L	-2.4789	22A	-2.2971	22B	-4.2651	22C	-2.5386	22D	-1.3183	22E	-2.7173	22	-1.2225	23A	-2.6883	23B	-1.4635	23D	-1.5676
18400	C18400T	ORF1ab/nsp14	P121S	nonsyn	1	{"BA.2"}								-0.46896	20A	-1.3555	20B	-1.2015	20C	-0.35911	20E	-0.15641	20G	-1.2446	20I	-0.76836	21C	-2.3692	21I	-1.5571	21J	-0.83887	21K	-0.37692	21L	-0.029387	22A	0.25183	22B	-0.14321	22C	-0.10075	22D	-0.63393	22E	-0.33527	22	-0.1735	23A	-0.31923	23B	0.057158	23D	-0.74338
8793	G8793C	ORF1ab/nsp4	G80A	nonsyn	1	{"BA.2"}								-3.7396	20A	-0.68013	20B	-0.54848	20C	-0.44997	20E	-0.30324	20G	-0.44525	20I	-1.1675	21C	-0.18784	21I	-0.81094	21J	-2.7284	21K	-1.7726	21L	-1.7714	22A	-0.45198	22B	-1.7632	22C	-0.55118	22D	-0.33229	22E	-0.93157	22	-0.22241	23A	-0.79244	23B	-0.26741	23D	-0.27385
5286	G5286T	ORF1ab/nsp3	C856F	nonsyn	1	{"BA.2"}								-6.5858	20A	-3.0609	20B	-2.9181	20C	-2.4956	20E	-2.3776	20G	-2.7537	20I	-4.1089	21C	-1.9428	21I	-3.3169	21J	-5.726	21K	-4.1519	21L	-4.0883	22A	-2.2971	22B	-4.2651	22C	-2.5386	22D	-1.3183	22E	-2.7173	22	-1.2225	23A	-2.6883	23B	-1.4635	23D	-1.5676
3695	T3695C	ORF1ab/nsp3	L326L	syn	1	{"BA.2"}								NA	NA	NA
7224	C7224T	ORF1ab/nsp3	A1502V	nonsyn	1	{"BA.2"}								-0.52366	20A	-0.16596	20B	-0.9502	20C	-1.1476	20E	-0.66724	20G	-0.24612	20I	-0.97421	21C	-0.7598	21I	-0.36748	21J	-0.46456	21K	-0.53798	21L	-0.34699	22A	-0.91824	22B	-0.77273	22C	-0.45215	22D	-0.046141	22E	-0.15834	22	-0.1735	23A	-0.46765	23B	0.057158	23D	-1.2542
11644	C11644T	ORF1ab/nsp6	Y224Y	syn	1	{"BA.2"}								-0.50247	20A	-0.5934	20B	-0.31421	20C	-0.55978	20E	-0.66724	20G	-0.48251	20I	-0.52223	21C	-1.2706	21I	-0.66976	21J	-0.66993	21K	-0.29751	21L	-0.31029	22A	-0.55052	22B	-0.44807	22C	-0.83164	22D	-0.63393	22E	-0.40196	22	0.27849	23A	-0.31923	23B	-0.53063	23D	-2.3528
10789	T10789C	ORF1ab/nsp5	D245D	syn	1	{"BA.2"}								NA	NA	NA
4668	T4668C	ORF1ab/nsp3	F650S	nonsyn	1	{"BA.2"}								NA	NA	NA
6632	G6632C	ORF1ab/nsp3	A1305P	nonsyn	1	{"BA.2"}								-1.7937	20A	-0.68013	20B	-0.54848	20C	-0.44997	20E	-0.30324	20G	-0.44525	20I	-1.1675	21C	0.91077	21I	-0.81094	21J	-1.119	21K	-1.7726	21L	-1.7714	22A	-0.45198	22B	-1.7632	22C	-0.55118	22D	-0.33229	22E	-0.93157	22	-0.22241	23A	-0.79244	23B	-0.26741	23D	-0.27385
27434	C27434T	ORF7a	T14I	nonsyn	1	{"BA.2"}								1.0879	20A	1.0424	20B	0.99571	20C	1.2503	20E	1.2787	20G	1.2521	20I	1.2905	21C	0.99806	21I	0.96294	21J	1.183	21K	0.796	21L	0.84665	22A	0.9954	22B	1.1043	22C	1.1573	22D	1.0525	22E	0.94027	22	1.1764	23A	1.2902	23B	0.80437	23D	1.0145
26395	C26395T	E	L51F	nonsyn	1	{"BA.2"}								-1.9981	20A	-1.1042	20B	-1.2015	20C	-2.757	20E	-1.7658	20G	-2.0919	20I	-1.0331	21C	-2.3692	21I	-2.4044	21J	-1.6422	21K	-2.9755	21L	-3.0739	22A	-2.0169	22B	-2.23	22C	-2.298	22D	-2.2434	22E	-2.1598	22	-2.1194	23A	-1.4893	23B	-2.1401	23D	-2.3528
25516	C25516G	ORF3a	P42A	nonsyn	1	{"BA.2"}								-0.55796	20A	-0.37745	20B	-0.27033	20C	-0.08465	20E	-0.35296	20G	-0.1168	20I	-0.37395	21C	-0.084652	21I	-0.49949	21J	-0.27867	21K	0.24192	21L	-0.67716	22A	-0.22847	22B	-1.2164	22C	-0.27828	22D	-0.052184	22E	-0.34714	22	-0.055473	23A	-0.3385	23B	-0.072321	23D	-0.075508
2965	G2965C	ORF1ab/nsp3	W82C	nonsyn	1	{"BA.2"}								-1.7937	20A	0.41848	20B	-0.54848	20C	-0.44997	20E	-0.30324	20G	-0.44525	20I	-1.1675	21C	-0.18784	21I	-0.81094	21J	-1.6298	21K	-1.7726	21L	-1.7714	22A	-0.45198	22B	-1.7632	22C	-0.55118	22D	-0.33229	22E	-0.93157	22	-0.22241	23A	0.30617	23B	-0.26741	23D	-0.27385
28800	G28800C	N	S176T	nonsyn	1	{"BA.2"}								-0.90643	20A	-0.68013	20B	-0.54848	20C	-0.44997	20E	-0.30324	20G	-0.44525	20I	-1.1675	21C	-0.18784	21I	-0.81094	21J	-1.6298	21K	-0.16321	21L	0.17449	22A	-0.45198	22B	-0.66454	22C	-0.55118	22D	0.76632	22E	-0.93157	22	-0.22241	23A	-0.79244	23B	-0.26741	23D	-0.27385
13777	C13777T	ORF1ab/nsp12	H112Y	nonsyn	1	{"BA.2"}								-3.7057	20A	-2.2028	20B	-2.0488	20C	-2.757	20E	-2.8645	20G	-3.1906	20I	-3.431	21C	-0.7598	21I	-3.503	21J	-3.2246	21K	-3.5633	21L	-5.0198	22A	-3.1155	22B	-5.0632	22C	-3.3966	22D	-2.2434	22E	-2.6706	22	-2.1194	23A	-3.6865	23B	-2.1401	23D	-2.3528
13004	G13004C	ORF1ab/nsp9	A107P	nonsyn	1	{"BA.2"}								-1.5424	20A	-0.68013	20B	-0.54848	20C	-0.44997	20E	-0.30324	20G	-0.44525	20I	-0.068904	21C	-0.18784	21I	-0.81094	21J	-1.6298	21K	-0.16321	21L	-1.7714	22A	-0.45198	22B	-1.7632	22C	-0.55118	22D	-0.33229	22E	-0.93157	22	-0.22241	23A	-0.79244	23B	-0.26741	23D	-0.27385
8120	G8120T	ORF1ab/nsp3	E1801Stop	nonsyn	1	{"BA.2"}								-6.5858	20A	-3.0609	20B	-2.9181	20C	-2.4956	20E	-2.3776	20G	-2.7537	20I	-4.1089	21C	-1.9428	21I	-3.3169	21J	-5.726	21K	-4.1519	21L	-4.0883	22A	-2.2971	22B	-4.2651	22C	-2.5386	22D	-1.3183	22E	-2.7173	22	-1.2225	23A	-2.6883	23B	-1.4635	23D	-1.5676
7850	G7850A	ORF1ab/nsp3	A1711T	nonsyn	1	{"BA.2"}								-0.55664	20A	-0.35941	20B	-0.13638	20C	-0.45624	20E	-0.34939	20G	-0.23444	20I	-0.32339	21C	-0.052719	21I	-0.7207	21J	-1.0038	21K	-0.21381	21L	-0.45403	22A	-0.0083366	22B	-0.6437	22C	0.27527	22D	-1.4803	22E	-0.12933	22	-1.2606	23A	-1.5355	23B	0.35149	23D	-0.31744
3991	T3991C	ORF1ab/nsp3	T424T	syn	1	{"BA.2"}								-0.55517	20A	-0.17165	20B	-1.1537	20C	-0.89047	20E	0.1519	20G	0.83399	20I	-1.1383	21C	-0.63846	21I	0.070465	21J	-0.78807	21K	-0.55926	21L	-0.037239	22A	-1.2106	22B	-0.77192	22C	0.12811	22D	-0.84153	22E	-1.92	22	-0.73801	23A	0.26614	23B	-0.76126	23D	-0.84071
3716	G3716T	ORF1ab/nsp3	A333S	nonsyn	1	{"BA.2"}								-1.8408	20A	-1.115	20B	-1.8195	20C	-2.4956	20E	-2.3776	20G	-2.7537	20I	-1.711	21C	-1.9428	21I	-1.1196	21J	-2.0624	21K	-1.5869	21L	-1.6904	22A	-2.2971	22B	-1.5571	22C	-0.92915	22D	0.2911	22E	-2.7173	22	-1.2225	23A	-0.74241	23B	-1.4635	23D	-1.5676
1312	G1312T	ORF1ab/nsp2	L169F	nonsyn	1	{"BA.2"}								-0.62218	20A	-1.4514	20B	-0.52019	20C	-1.397	20E	-2.3776	20G	-1.1443	20I	-1.4009	21C	-0.84415	21I	-0.097997	21J	-0.453	21K	-0.43829	21L	-1.0438	22A	-2.2971	22B	-0.89783	22C	-0.92915	22D	-0.21972	22E	-0.77136	22	-0.12387	23A	0.3562	23B	0.73374	23D	0.041864
595	T595G	ORF1ab/nsp1	H110Q	nonsyn	1	{"BA.2"}								-0.064419	20A	-0.3267	20B	-0.29662	20C	-0.20667	20E	-0.215	20G	-0.30158	20I	-0.87575	21C	-0.15054	21I	0.64391	21J	-0.34815	21K	-0.19359	21L	0.44473	22A	-0.25245	22B	0.44591	22C	0.75627	22D	-0.11324	22E	-0.51605	22	-0.11236	23A	-0.46778	23B	-0.098924	23D	-0.12489
26375	G26375A	E	C44Y	nonsyn	1	{"BA.2"}								-2.1864	20A	-1.9688	20B	-1.7458	20C	-1.5549	20E	-0.34939	20G	-1.8439	20I	-1.422	21C	-1.1513	21I	-2.3301	21J	-1.6229	21K	-2.8288	21L	-2.5743	22A	-1.9542	22B	-3.8626	22C	-2.1226	22D	-1.4803	22E	-2.6943	22	-1.2606	23A	-0.68816	23B	-1.2579	23D	-0.31744
7290	G7290A	ORF1ab/nsp3	G1524E	nonsyn	1	{"BA.2"}								-0.41622	20A	-0.35941	20B	-0.64721	20C	-0.45624	20E	-0.34939	20G	-0.23444	20I	-0.63354	21C	-1.1513	21I	-0.7207	21J	-0.27293	21K	-0.63155	21L	-0.17639	22A	-0.0083366	22B	-0.81806	22C	-1.024	22D	-0.38167	22E	0.013774	22	-1.2606	23A	-0.23618	23B	0.35149	23D	0.19339
26936	C26936T	M	L138L	syn	1	{"BA.2"}								0.61946	20A	0.2539	20B	0.21987	20C	0.37849	20E	0.74646	20G	0.70126	20I	0.87761	21C	0.46398	21I	0.6079	21J	0.5821	21K	0.71617	21L	0.68729	22A	0.54809	22B	0.54628	22C	0.49523	22D	0.58985	22E	0.37387	22	-0.1735	23A	0.65728	23B	0.56798	23D	0.045073
22311	C22311A	S	T250N	nonsyn	1	{"BA.2"}								0.84072	20A	0.782	20B	1.8448	20C	1.003	20E	-0.58031	20G	-0.75242	20I	-0.14025	21C	0.6826	21I	0.40827	21J	0.55158	21K	0.48312	21L	0.69995	22A	0.74247	22B	1.1296	22C	1.1511	22D	0.50885	22E	1.1431	22	-0.56697	23A	1.3743	23B	-0.51367	23D	1.0264
13571	G13571T	ORF1ab/nsp12	G43V	nonsyn	1	{"BA.2"}								NA	NA	NA
6883	C6883T	ORF1ab/nsp3	V1388V	syn	1	{"BA.2"}								0.08939	20A	-0.5934	20B	0.21987	20C	-0.8111	20E	0.27103	20G	0.36479	20I	-0.18576	21C	-0.42332	21I	0.10795	21J	-0.016414	21K	0.1206	21L	0.16757	22A	-0.17103	22B	0.23012	22C	0.45356	22D	0.70107	22E	0.46485	22	0.71381	23A	-0.19002	23B	-0.53063	23D	0.045073
22719	A22719G	S	K386R	nonsyn	1	{"BA.2"}								-3.145	20A	-1.3259	20B	-1.1772	20C	-0.98729	20E	-1.052	20G	-1.1798	20I	-2.3763	21C	-0.65924	21I	-1.7355	21J	-2.3899	21K	-2.0342	21L	-2.9913	22A	-1.269	22B	-2.9547	22C	-1.5535	22D	-0.82342	22E	-1.8915	22	-0.76016	23A	-1.9228	23B	-0.7399	23D	-0.90932
22161	A22161C	S	Y200S	nonsyn	1	{"BA.2"}								-0.51513	20A	-0.39471	20B	-0.25186	20C	-0.20201	20E	-0.22084	20G	-0.2635	20I	0.33177	21C	-0.12661	21I	-0.45574	21J	-1.0123	21K	-0.28498	21L	-0.19227	22A	-0.2117	22B	0.43516	22C	-0.28251	22D	-0.11677	22E	-0.44159	22	-0.12108	23A	-0.47073	23B	-0.10635	23D	-0.14156
21901	G21901A	S	K113K	syn	1	{"BA.2"}								0.3465	20A	0.42905	20B	0.4514	20C	-0.45624	20E	-0.34939	20G	0.35335	20I	0.63212	21C	0.79458	21I	0.067753	21J	-0.052254	21K	0.49146	21L	0.69655	22A	-0.0083366	22B	0.50687	22C	0.82182	22D	0.46562	22E	0.35025	22	-0.16195	23A	0.19914	23B	-1.2579	23D	-1.416
21864	T21864C	S	I101T	nonsyn	1	{"BA.2"}								0.45321	20A	-1.2703	20B	-0.055056	20C	-0.89047	20E	0.1519	20G	-1.1119	20I	-0.039712	21C	-0.63846	21I	-0.44036	21J	0.70001	21K	0.95332	21L	-2.8705	22A	-1.2106	22B	0.16635	22C	-0.38272	22D	-0.84153	22E	1.7935	22	-0.73801	23A	-0.32165	23B	-0.76126	23D	-0.84071
17977	C17977T	ORF1ab/nsp13	L581F	nonsyn	1	{"BA.2"}								1.0603	20A	1.2094	20B	0.99571	20C	1.3539	20E	1.1786	20G	1.2981	20I	1.3369	21C	0.9266	21I	0.81452	21J	0.90364	21K	1.1426	21L	1.0181	22A	1.175	22B	1.0659	22C	1.2185	22D	1.3676	22E	1.0429	22	0.077817	23A	1.0048	23B	0.42488	23D	0.48039
27538	C27538T	ORF7a	L49L	syn	1	{"BA.2"}								-0.42677	20A	-0.90356	20B	-0.74953	20C	-1.6584	20E	-1.255	20G	-0.79266	20I	-0.866	21C	-1.2706	21I	0.64016	21J	0.3571	21K	-1.2809	21L	-1.4089	22A	-1.506	22B	-1.4523	22C	-1.7871	22D	-1.1448	22E	-1.572	22	-2.1194	23A	-1.4893	23B	-2.1401	23D	-2.3528
26044	A26044C	ORF3a	K218Q	nonsyn	1	{"BA.2"}								NA	NA	NA
25571	C25571T	ORF3a	S60F	nonsyn	1	{"BA.2"}								0.39129	20A	-0.35701	20B	0.40793	20C	0.28752	20E	0.43138	20G	0.52301	20I	0.47438	21C	0.67529	21I	-0.068984	21J	-0.066148	21K	0.73265	21L	0.47324	22A	0.89186	22B	0.62379	22C	0.68095	22D	0.46468	22E	0.43543	22	0.58864	23A	0.35652	23B	-0.19416	23D	-0.40691
17123	C17123T	ORF1ab/nsp13	A296V	nonsyn	1	{"BA.2"}								-1.2128	20A	-0.5934	20B	-2.0488	20C	-0.35911	20E	-0.66724	20G	-0.14604	20I	-1.0331	21C	-2.3692	21I	-1.3057	21J	-1.5382	21K	-0.04281	21L	-2.6219	22A	-3.1155	22B	-2.23	22C	-2.298	22D	-1.1448	22E	-2.6706	22	-2.1194	23A	-3.6865	23B	-2.1401	23D	-2.3528
16707	G16707A	ORF1ab/nsp13	V157V	syn	1	{"BA.2"}								-1.0216	20A	-1.9688	20B	-1.7458	20C	-1.5549	20E	-1.448	20G	-1.8439	20I	-1.422	21C	-0.052719	21I	-1.2315	21J	-1.0565	21K	-0.88286	21L	-0.23892	22A	0.24298	22B	-1.6654	22C	-1.024	22D	-1.4803	22E	-2.6943	22	0.34888	23A	-0.43685	23B	-1.2579	23D	-1.416
6195	T6195C	ORF1ab/nsp3	L1159P	nonsyn	1	{"BA.2"}								NA	NA	NA
6128	C6128A	ORF1ab/nsp3	L1137I	nonsyn	1	{"BA.2"}								-0.92694	20A	0.27118	20B	-0.72011	20C	-0.60646	20E	-0.58031	20G	-0.75242	20I	-0.65107	21C	-0.41601	21I	-1.2012	21J	-2.2816	21K	0.0035447	21L	-1.4203	22A	-0.86697	22B	-0.47983	22C	-1.0462	22D	0.50885	22E	0.18758	22	-0.56697	23A	-0.36028	23B	-0.51367	23D	-0.58302
4985	G4985T	ORF1ab/nsp3	V756L	nonsyn	1	{"BA.2"}								-4.1879	20A	-3.0609	20B	-2.9181	20C	-2.4956	20E	-1.279	20G	-2.7537	20I	-4.1089	21C	-1.9428	21I	-3.3169	21J	-3.7801	21K	-4.1519	21L	-4.0883	22A	-2.2971	22B	-3.1665	22C	-2.5386	22D	-1.3183	22E	-2.7173	22	-1.2225	23A	-2.6883	23B	-1.4635	23D	-1.5676
2106	C2106T	ORF1ab/nsp2	T434I	nonsyn	1	{"BA.2"}								0.58913	20A	0.87294	20B	0.61378	20C	0.67698	20E	0.50283	20G	0.57064	20I	0.39042	21C	0.99806	21I	0.78749	21J	0.52415	21K	0.65917	21L	0.51357	22A	0.49545	22B	0.65712	22C	0.61075	22D	0.70107	22E	0.57454	22	0.58864	23A	0.51817	23B	0.25783	23D	0.86605
9699	T9699G	ORF1ab/nsp4	I382S	nonsyn	1	{"BA.2"}								0.70471	20A	-0.3267	20B	0.802	20C	-0.20667	20E	-0.215	20G	-0.30158	20I	0.73369	21C	-0.15054	21I	-0.4547	21J	-0.011674	21K	-0.19359	21L	1.4002	22A	-0.25245	22B	0.78238	22C	1.2671	22D	-0.11324	22E	0.58256	22	-0.11236	23A	0.63084	23B	-0.098924	23D	-0.12489
22629	A22629G	S	K356R	nonsyn	1	{"BA.2"}								0.76987	20A	-1.3259	20B	1.2207	20C	-0.98729	20E	0.55748	20G	1.0175	20I	0.66824	21C	0.43937	21I	0.21044	21J	0.53326	21K	0.30119	21L	1.7537	22A	0.34046	22B	0.5418	22C	0.64372	22D	0.27519	22E	0.81654	22	-0.76016	23A	-0.31332	23B	-0.7399	23D	-0.90932
5570	G5570A	ORF1ab/nsp3	V951M	nonsyn	1	{"BA.2"}								NA	NA	NA
8262	C8262T	ORF1ab/nsp3	T1848I	nonsyn	1	{"BA.2"}								-3.5288	20A	-1.692	20B	-2.0488	20C	-2.757	20E	-2.8645	20G	-3.1906	20I	-2.3323	21C	-2.3692	21I	-3.503	21J	-3.0994	21K	-5.1727	21L	-3.9212	22A	-2.0169	22B	-3.9646	22C	-3.3966	22D	-2.2434	22E	-3.7693	22	-2.1194	23A	-3.6865	23B	-2.1401	23D	-2.3528
7368	T7368C	ORF1ab/nsp3	I1550T	nonsyn	1	{"BA.2"}								-0.16951	20A	-1.2703	20B	-1.1537	20C	-0.89047	20E	-0.94671	20G	-0.013311	20I	-0.6275	21C	-0.63846	21I	-0.44036	21J	0.51122	21K	-1.5148	21L	-0.92454	22A	-1.2106	22B	-0.13593	22C	-1.4813	22D	1.1044	22E	-0.3106	22	-0.73801	23A	-1.9311	23B	-0.76126	23D	0.76872
18582	C18582T	ORF1ab/nsp14	V181V	syn	1	{"BA.2"}								-0.32299	20A	-0.16596	20B	-0.58247	20C	-0.35911	20E	-0.66724	20G	-0.35735	20I	-0.63774	21C	-0.42332	21I	-0.55853	21J	-0.60961	21K	-0.1038	21L	-0.31029	22A	0.10341	22B	-0.30102	22C	0.80811	22D	-0.63393	22E	0.16257	22	0.077817	23A	-0.55103	23B	-0.19416	23D	-0.74338
12965	T12965C	ORF1ab/nsp9	L94L	syn	1	{"BA.2"}								0.33489	20A	-1.2703	20B	-0.055056	20C	0.71897	20E	0.1519	20G	-1.1119	20I	0.16096	21C	0.46015	21I	1.026	21J	0.3418	21K	0.63699	21L	0.17407	22A	1.1873	22B	-0.13593	22C	0.46458	22D	-0.84153	22E	0.025875	22	0.87143	23A	-0.32165	23B	0.33735	23D	-0.84071
11675	T11675C	ORF1ab/nsp6	F235L	nonsyn	1	{"BA.2"}								-0.57898	20A	-1.2703	20B	0.45577	20C	-0.89047	20E	-0.94671	20G	-0.013311	20I	0.32801	21C	0.46015	21I	0.070465	21J	-1.6354	21K	-0.72632	21L	-0.037239	22A	-1.2106	22B	-0.26109	22C	0.12811	22D	-0.84153	22E	-0.3106	22	-0.73801	23A	-0.83247	23B	-0.76126	23D	-0.84071
4794	C4794T	ORF1ab/nsp3	S692F	nonsyn	1	{"BA.2"}								0.69269	20A	0.5487	20B	0.34908	20C	0.46187	20E	1.1429	20G	0.57064	20I	0.8686	21C	0.57521	21I	0.052377	21J	0.65079	21K	0.88408	21L	0.68729	22A	0.73468	22B	0.65712	22C	0.61075	22D	-0.046141	22E	0.69665	22	0.71381	23A	0.39101	23B	0.42488	23D	0.59162
1150	C1150T	ORF1ab/nsp2	G115G	syn	1	{"BA.2"}								0.54873	20A	0.80942	20B	0.82287	20C	0.79834	20E	0.63205	20G	0.52301	20I	0.44717	21C	0.19572	21I	0.64016	21J	0.54589	21K	0.62335	21L	0.48957	22A	0.38104	22B	0.57516	22C	0.49523	22D	0.58985	22E	0.57454	22	0.71381	23A	0.16362	23B	-2.1401	23D	-0.1556
20389	C20389T	ORF1ab/nsp15	R257C	nonsyn	1	{"BA.2"}								0.012545	20A	0.065845	20B	0.51614	20C	0.28752	20E	-0.15641	20G	0.028317	20I	-0.7229	21C	-1.2706	21I	0.50436	21J	0.60262	21K	0.089981	21L	-1.3563	22A	-1.506	22B	-1.1714	22C	-1.1994	22D	-0.046141	22E	-0.55038	22	-0.50997	23A	-0.55103	23B	0.25783	23D	-0.40691
16946	C16946T	ORF1ab/nsp13	A237V	nonsyn	1	{"BA.2"}								-1.446	20A	-0.35701	20B	-0.20298	20C	-0.55978	20E	-1.255	20G	-0.14604	20I	-1.485	21C	-1.2706	21I	-1.5571	21J	-2.4361	21K	-1.4591	21L	-0.97677	22A	-1.506	22B	-1.4523	22C	-0.99869	22D	-0.63393	22E	-3.7693	22	-1.0208	23A	-1.1216	23B	-0.53063	23D	-2.3528
13898	A13898G	ORF1ab/nsp12	D152G	nonsyn	1	{"BA.2"}								0.78682	20A	0.87137	20B	1.02	20C	0.11133	20E	1.1453	20G	1.0175	20I	0.18867	21C	0.43937	21I	0.66242	21J	0.77979	21K	0.87454	21L	1.1196	22A	-0.17036	22B	0.47927	22C	0.84439	22D	1.1225	22E	0.054396	22	0.33845	23A	0.27447	23B	0.35872	23D	-0.90932
10190	T10190C	ORF1ab/nsp5	S46P	nonsyn	1	{"BA.2"}								-0.16951	20A	-1.2703	20B	0.45577	20C	1.5074	20E	-0.94671	20G	-0.013311	20I	-0.039712	21C	-0.63846	21I	-0.44036	21J	-0.3986	21K	-0.41616	21L	0.17407	22A	-1.2106	22B	-0.13593	22C	0.12811	22D	-0.84153	22E	0.025875	22	-0.73801	23A	0.014824	23B	-0.76126	23D	0.2579
3164	G3164C	ORF1ab/nsp3	A149P	nonsyn	1	{"BA.2"}								-0.1843	20A	0.41848	20B	-0.54848	20C	0.64865	20E	-0.30324	20G	-0.44525	20I	0.44192	21C	-0.18784	21I	-0.81094	21J	-0.78253	21K	0.17327	21L	-0.16198	22A	-0.45198	22B	-0.66454	22C	-0.55118	22D	-0.33229	22E	0.16704	22	0.87621	23A	0.30617	23B	0.8312	23D	-0.27385
395	C395T	ORF1ab/nsp1	Q44Stop	nonsyn	1	{"BA.2"}								-6.0411	20A	-3.3015	20B	-3.1474	20C	-2.757	20E	-2.8645	20G	-3.1906	20I	-4.5296	21C	-2.3692	21I	-3.503	21J	-4.834	21K	-5.1727	21L	-5.0198	22A	-3.1155	22B	-5.0632	22C	-3.3966	22D	-2.2434	22E	-3.7693	22	-2.1194	23A	-3.6865	23B	-2.1401	23D	-2.3528
19825	G19825A	ORF1ab/nsp15	V69M	nonsyn	1	{"BA.2"}								-0.54664	20A	-0.87023	20B	-1.7458	20C	-0.45624	20E	-1.448	20G	-0.74527	20I	-0.83421	21C	0.45811	21I	-0.38423	21J	-0.40469	21K	-0.37204	21L	-0.45403	22A	-0.85563	22B	-0.56674	22C	-0.51318	22D	-0.38167	22E	-0.29638	22	-1.2606	23A	-1.5355	23B	-1.2579	23D	-0.31744
23939	T23939C	S	S793P	nonsyn	1	{"BA.2"}								NA	NA	NA
25972	A25972G	ORF3a	K194E	nonsyn	1	{"BA.2"}								NA	NA	NA
2040	C2040T	ORF1ab/nsp2	T412I	nonsyn	1	{"BA.2"}								0.34183	20A	0.36211	20B	0.34908	20C	-0.048955	20E	0.43138	20G	0.36479	20I	0.28262	21C	0.46398	21I	0.50436	21J	0.33837	21K	0.23446	21L	0.45664	22A	0.25183	22B	0.4462	22C	0.45356	22D	0.15453	22E	0.12256	22	-0.1735	23A	0.20529	23B	0.42488	23D	-0.40691
26901	A26901G	M	T127A	nonsyn	1	{"BA.2"}								-1.1206	20A	-1.3259	20B	-0.078565	20C	-0.98729	20E	0.046651	20G	-1.1798	20I	-0.76684	21C	-0.65924	21I	-1.7355	21J	-0.95482	21K	-1.5234	21L	-0.79405	22A	-1.269	22B	-1.3453	22C	-0.45489	22D	0.27519	22E	-0.7929	22	-0.76016	23A	-0.82415	23B	-0.7399	23D	-0.90932
12159	A12159G	ORF1ab/nsp8	E23G	nonsyn	1	{"BA.2"}								0.40215	20A	-0.22724	20B	-0.078565	20C	0.11133	20E	0.046651	20G	-0.08115	20I	1.2346	21C	-0.65924	21I	-0.63686	21J	-0.33578	21K	-0.088272	21L	1.5196	22A	-1.269	22B	-0.24666	22C	0.84439	22D	0.78602	22E	-1.8915	22	0.84928	23A	0.47514	23B	0.35872	23D	0.18929
2650	C2650T	ORF1ab/nsp2	D615D	syn	1	{"BA.2"}								-0.51832	20A	-0.7365	20B	-0.58247	20C	-0.8111	20E	-0.29951	20G	-1.2446	20I	-1.5851	21C	-0.42332	21I	-0.93802	21J	-0.43136	21K	-0.7068	21L	-0.32847	22A	-0.28226	22B	-0.40923	22C	-0.56337	22D	-0.63393	22E	-0.33527	22	0.27849	23A	-0.25254	23B	-0.19416	23D	0.21213
794	C794T	ORF1ab/nsp1	L177F	nonsyn	1	{"BA.2"}								-0.46896	20A	-1.1042	20B	-0.31421	20C	-2.757	20E	-0.29951	20G	-1.2446	20I	-0.45203	21C	0.028661	21I	-0.66976	21J	-0.39135	21K	-0.75387	21L	-0.22403	22A	-0.91824	22B	-0.42846	22C	-0.68854	22D	-0.29746	22E	-0.27275	22	-0.50997	23A	-0.31923	23B	-1.0415	23D	0.045073
17569	C17569T	ORF1ab/nsp13	P445S	nonsyn	1	{"BA.2"}								-1.1558	20A	-0.46824	20B	-0.58247	20C	-0.35911	20E	-0.91855	20G	-0.62561	20I	-1.5851	21C	-2.3692	21I	-3.503	21J	-3.3677	21K	0.0034409	21L	-0.72936	22A	-0.91824	22B	-1.4523	22C	-0.83164	22D	-2.2434	22E	-2.6706	22	-2.1194	23A	-2.0771	23B	-2.1401	23D	-2.3528
4317	G4317T	ORF1ab/nsp3	S533I	nonsyn	1	{"BA.2"}								-4.0208	20A	-3.0609	20B	-2.9181	20C	-2.4956	20E	-2.3776	20G	-2.7537	20I	-3.0103	21C	-1.9428	21I	-3.3169	21J	-3.5288	21K	-3.0532	21L	-4.0883	22A	-2.2971	22B	-4.2651	22C	-2.5386	22D	-1.3183	22E	-2.7173	22	-1.2225	23A	-2.6883	23B	-1.4635	23D	-1.5676
26598	A26598T	M	I26F	nonsyn	1	{"BA.2"}								NA	NA	NA
12970	C12970T	ORF1ab/nsp9	N95N	syn	1	{"BA.2"}								0.90619	20A	0.93266	20B	0.99571	20C	1.0042	20E	0.98569	20G	0.70126	20I	1.0502	21C	1.1861	21I	1.0509	21J	0.83473	21K	0.83118	21L	0.92298	22A	1.0892	22B	0.92075	22C	0.9209	22D	0.58985	22E	1.0591	22	1.1764	23A	0.57615	23B	0.90446	23D	0.59162
7187	C7187T	ORF1ab/nsp3	Q1490Stop	nonsyn	1	{"BA.2"}								-6.0411	20A	-3.3015	20B	-3.1474	20C	-2.757	20E	-2.8645	20G	-3.1906	20I	-3.431	21C	-2.3692	21I	-3.503	21J	-5.9326	21K	-5.1727	21L	-5.0198	22A	-3.1155	22B	-5.0632	22C	-3.3966	22D	-2.2434	22E	-3.7693	22	-2.1194	23A	-3.6865	23B	-2.1401	23D	-2.3528
20820	A20820T	ORF1ab/nsp16	L54F	nonsyn	1	{"BA.2"}								-1.2686	20A	-0.64034	20B	0.55095	20C	0.71956	20E	0.68494	20G	-0.58541	20I	-1.3348	21C	-0.28953	21I	-0.83158	21J	-1.1618	21K	-2.0095	21L	-0.67515	22A	-0.49252	22B	-1.7957	22C	-0.62712	22D	-0.25259	22E	-0.95032	22	-0.28519	23A	-0.95756	23B	-0.26007	23D	-0.35751
2964	G2964A	ORF1ab/nsp3	W82Stop	nonsyn	1	{"BA.2"}								-4.7513	20A	-1.9688	20B	-1.7458	20C	-1.5549	20E	-1.448	20G	-1.8439	20I	-3.0314	21C	-1.1513	21I	-2.3301	21J	-4.6674	21K	-3.9274	21L	-3.6729	22A	-1.9542	22B	-2.764	22C	-2.1226	22D	-1.4803	22E	-2.6943	22	-1.2606	23A	-2.6341	23B	-1.2579	23D	-1.416
12808	A12808G	ORF1ab/nsp9	V41V	syn	1	{"BA.2"}								-0.38138	20A	-1.3259	20B	-0.078565	20C	-0.98729	20E	0.046651	20G	0.42968	20I	-0.76684	21C	-0.65924	21I	-0.63686	21J	-0.14919	21K	-0.7349	21L	-0.28322	22A	-1.269	22B	-1.0088	22C	0.39241	22D	-0.82342	22E	0.30571	22	-0.76016	23A	0.023152	23B	-0.7399	23D	-0.90932
27996	G27996A	ORF8	D35N	nonsyn	1	{"BA.2"}								-0.40753	20A	-0.35941	20B	0.4514	20C	-1.5549	20E	-0.34939	20G	-0.23444	20I	-0.46649	21C	-0.052719	21I	-2.3301	21J	-0.49299	21K	-0.26382	21L	0.21892	22A	-0.34481	22B	-0.81806	22C	-2.1226	22D	-0.38167	22E	-0.29638	22	-0.16195	23A	-0.23618	23B	-1.2579	23D	-1.416
26919	C26919T	M	L133F	nonsyn	1	{"BA.2"}								-5.1938	20A	-3.3015	20B	-3.1474	20C	-2.757	20E	-2.8645	20G	-3.1906	20I	-4.5296	21C	-2.3692	21I	-3.503	21J	-5.9326	21K	-3.5633	21L	-5.0198	22A	-3.1155	22B	-5.0632	22C	-3.3966	22D	-2.2434	22E	-2.6706	22	-2.1194	23A	-3.6865	23B	-2.1401	23D	-2.3528
26094	T26094C	ORF3a	N234N	syn	1	{"BA.2"}								0.64053	20A	0.92696	20B	0.45577	20C	-0.89047	20E	-0.94671	20G	-0.013311	20I	0.59628	21C	0.46015	21I	0.070465	21J	0.65605	21K	0.17162	21L	1.0998	22A	-0.11196	22B	0.58621	22C	0.46458	22D	-0.84153	22E	0.91318	22	0.36061	23A	0.26614	23B	0.84817	23D	1.1052
23611	A23611G	S	R683R	syn	1	{"BA.2"}								NA	NA	NA
21344	T21344C	ORF1ab/nsp16	I229T	nonsyn	1	{"BA.2"}								-1.2843	20A	-1.2703	20B	-1.1537	20C	-0.89047	20E	-0.94671	20G	-1.1119	20I	-2.2369	21C	0.46015	21I	-1.539	21J	-0.78807	21K	-0.72632	21L	-1.7718	22A	-1.2106	22B	-2.9691	22C	-0.38272	22D	-0.84153	22E	-0.3106	22	-0.73801	23A	-1.9311	23B	-0.76126	23D	-0.84071
20621	A20621G	ORF1ab/nsp15	K334R	nonsyn	1	{"BA.2"}								-0.64826	20A	-1.3259	20B	-0.078565	20C	-0.98729	20E	0.55748	20G	-1.1798	20I	-0.17906	21C	0.43937	21I	-0.63686	21J	-0.56535	21K	-0.42474	21L	-1.8927	22A	-0.17036	22B	-0.75749	22C	-1.5535	22D	-0.82342	22E	-0.28208	22	-0.76016	23A	-0.82415	23B	0.35872	23D	0.18929
19548	A19548T	ORF1ab/nsp14	S503S	syn	1	{"BA.2"}								NA	NA	NA
13636	A13636T	ORF1ab/nsp12	I65F	nonsyn	1	{"BA.2"}								-0.88911	20A	-0.64034	20B	-0.54766	20C	-0.37905	20E	-0.41367	20G	-0.58541	20I	0.27459	21C	-0.28953	21I	-0.83158	21J	-0.57399	21K	-0.91086	21L	-1.7738	22A	-0.49252	22B	-0.18628	22C	-0.62712	22D	-0.25259	22E	-0.95032	22	-0.28519	23A	-0.95756	23B	-0.26007	23D	-0.35751
6194	C6194T	ORF1ab/nsp3	P1159S	nonsyn	1	{"BA.2"}								-1.4194	20A	-3.3015	20B	-2.0488	20C	-1.6584	20E	-1.255	20G	-0.79266	20I	-1.8215	21C	-1.2706	21I	-1.3057	21J	-1.3787	21K	-1.366	21L	-1.2586	22A	-2.0169	22B	-1.2565	22C	-1.4507	22D	-1.1448	22E	-1.572	22	-0.1735	23A	-1.7406	23B	-1.0415	23D	-0.40691
2534	G2534C	ORF1ab/nsp2	V577L	nonsyn	1	{"BA.2"}								-1.5424	20A	-0.68013	20B	-0.54848	20C	-0.44997	20E	-0.30324	20G	-0.44525	20I	-1.1675	21C	-0.18784	21I	-0.81094	21J	-0.78253	21K	-1.7726	21L	-1.7714	22A	-0.45198	22B	-0.66454	22C	-0.55118	22D	-0.33229	22E	-0.93157	22	-0.22241	23A	-0.79244	23B	-0.26741	23D	-0.27385
16260	T16260C	ORF1ab/nsp13	C8C	syn	1	{"BA.2"}								NA	NA	NA
22916	C22916A	S	L452M	nonsyn	1	{"BA.2"}								1.8961	20A	1.1185	20B	1.6778	20C	-0.60646	20E	0.5183	20G	1.4448	20I	1.6176	21C	-0.41601	21I	0.99606	21J	0.33333	21K	2.0926	21L	3.3188	22A	-0.86697	22B	-0.027845	22C	0.56326	22D	1.0197	22E	0.52406	22	0.53164	23A	0.48702	23B	0.58494	23D	1.3629
22910	A22910G	S	N450D	nonsyn	1	{"BA.2"}								1.2459	20A	0.62006	20B	-0.078565	20C	-0.98729	20E	-1.052	20G	-1.1798	20I	-0.43037	21C	-0.65924	21I	0.21044	21J	-0.23814	21K	0.42255	21L	1.6816	22A	2.2864	22B	2.7255	22C	0.64372	22D	1.7415	22E	-0.7929	22	0.33845	23A	0.64219	23B	-0.7399	23D	-0.90932
16767	C16767A	ORF1ab/nsp13	N177K	nonsyn	1	{"BA.2"}								-4.4823	20A	-0.82743	20B	-0.72011	20C	-0.60646	20E	-0.58031	20G	-0.75242	20I	-1.7497	21C	-0.41601	21I	-1.2012	21J	-3.3802	21K	-2.5614	21L	-2.5189	22A	-0.86697	22B	-2.4257	22C	-1.0462	22D	-0.58976	22E	-1.4219	22	-0.56697	23A	-1.4589	23B	-0.51367	23D	-0.58302
1909	C1909T	ORF1ab/nsp2	F368F	syn	1	{"BA.2"}								0.23365	20A	-0.0056138	20B	-0.1029	20C	-0.048955	20E	0.18006	20G	0.42036	20I	0.085558	21C	0.028661	21I	0.16059	21J	0.27597	21K	0.20719	21L	0.32251	22A	0.25183	22B	0.1995	22C	0.45356	22D	-0.046141	22E	0.23807	22	0.58864	23A	0.12014	23B	0.42488	23D	0.045073
7856	A7856T	ORF1ab/nsp3	N1713Y	nonsyn	1	{"BA.2"}								-1.8876	20A	-0.64034	20B	0.55095	20C	-0.37905	20E	-0.41367	20G	-0.58541	20I	-1.3348	21C	-0.28953	21I	-0.83158	21J	-2.7712	21K	-2.0095	21L	-0.67515	22A	-0.49252	22B	-0.69711	22C	-0.62712	22D	-0.25259	22E	-0.95032	22	-0.28519	23A	-0.95756	23B	-0.26007	23D	-0.35751
12984	G12984C	ORF1ab/nsp9	G100A	nonsyn	1	{"BA.2"}								-3.7396	20A	-0.68013	20B	-0.54848	20C	-0.44997	20E	-0.30324	20G	-0.44525	20I	-1.1675	21C	-0.18784	21I	-0.81094	21J	-2.7284	21K	-1.7726	21L	-1.7714	22A	-0.45198	22B	-1.7632	22C	-0.55118	22D	-0.33229	22E	-0.93157	22	-0.22241	23A	-0.79244	23B	-0.26741	23D	-0.27385
10777	T10777C	ORF1ab/nsp5	P241P	syn	1	{"BA.2"}								-0.28829	20A	-0.17165	20B	0.45577	20C	-0.89047	20E	-0.94671	20G	0.83399	20I	-0.29103	21C	-0.63846	21I	0.40694	21J	-0.27724	21K	-0.55926	21L	-0.3055	22A	-0.11196	22B	-0.024703	22C	-0.38272	22D	-0.84153	22E	-0.3106	22	-0.73801	23A	-0.83247	23B	-0.76126	23D	-0.84071
8016	T8016C	ORF1ab/nsp3	V1766A	nonsyn	1	{"BA.2"}								NA	NA	NA
20134	G20134A	ORF1ab/nsp15	V172I	nonsyn	1	{"BA.2"}								0.79254	20A	0.22838	20B	-0.13638	20C	0.64237	20E	0.16144	20G	-1.8439	20I	0.33586	21C	-0.052719	21I	1.0372	21J	1.1991	21K	0.51527	21L	0.64459	22A	0.44365	22B	0.34211	22C	-0.17671	22D	0.46562	22E	0.25016	22	1.1373	23A	0.97684	23B	1.307	23D	0.98185
26405	C26405T	E	P54L	nonsyn	1	{"BA.2"}								-3.6432	20A	-3.3015	20B	-2.0488	20C	-2.757	20E	-2.8645	20G	-3.1906	20I	-2.3323	21C	-2.3692	21I	-2.4044	21J	-3.0994	21K	-4.0741	21L	-3.9212	22A	-3.1155	22B	-5.0632	22C	-3.3966	22D	-2.2434	22E	-3.7693	22	-2.1194	23A	-3.6865	23B	-2.1401	23D	-2.3528
21995	T21995C	S	Y145H	nonsyn	1	{"BA.2"}								1.8592	20A	-0.17165	20B	0.79224	20C	0.71897	20E	0.9992	20G	1.453	20I	1.2596	21C	0.46015	21I	0.85892	21J	1.7621	21L	1.0214	22A	2.453	22B	2.5799	22C	2.074	22D	1.5564	22E	2.4988	22	-0.73801	23A	-1.9311	23B	-0.76126	23D	-0.84071
21576	T21576C	S	L5P	nonsyn	1	{"BA.2"}								-2.5999	20A	-1.2703	20B	-1.1537	20C	-0.89047	20E	-0.94671	20G	-1.1119	20I	-1.1383	21C	-0.63846	21I	-1.539	21J	-2.734	21K	-3.1242	21L	-1.261	22A	-1.2106	22B	-1.8705	22C	-1.4813	22D	-0.84153	22E	-1.92	22	-0.73801	23A	-1.9311	23B	-0.76126	23D	-0.84071
18084	C18084T	ORF1ab/nsp14	I15I	syn	1	{"BA.2"}								-0.75453	20A	-0.46824	20B	-0.9502	20C	-0.55978	20E	-0.66724	20G	-0.62561	20I	-0.97421	21C	-0.7598	21I	-1.3057	21J	-1.0126	21K	-0.61883	21L	-0.60098	22A	-0.55052	22B	-0.53059	22C	-0.26109	22D	-1.1448	22E	-0.82482	22	-0.50997	23A	-0.642	23B	-0.19416	23D	-0.40691
13629	C13629A	ORF1ab/nsp12	D63E	nonsyn	1	{"BA.2"}								-2.2851	20A	-0.82743	20B	-0.72011	20C	-0.60646	20E	-0.58031	20G	-0.75242	20I	-1.7497	21C	-0.41601	21I	-0.10256	21J	-1.4343	21K	-2.5614	21L	-2.5189	22A	-0.86697	22B	-2.4257	22C	-1.0462	22D	-0.58976	22E	-1.4219	22	-0.56697	23A	-1.4589	23B	-0.51367	23D	-0.58302
27384	T27384C	ORF6	L61L	syn	1	{"BA.2"}								4.3343	20A	4.0129	20B	3.9401	20C	4.0583	20E	4.002	20G	4.3729	20I	4.6434	21C	3.756	21I	3.7133	21J	3.7486	21K	4.8354	22B	4.0982	22E	4.5585
19151	C19151T	ORF1ab/nsp14	A371V	nonsyn	1	{"BA.2"}								0.30042	20A	0.70588	20B	0.14841	20C	0.18743	20E	0.56953	20G	0.88698	20I	0.4192	21C	0.33882	21I	0.34718	21J	0.24325	21K	0.47274	21L	0.12184	22A	-0.55052	22B	0.32588	22C	-0.10075	22D	-1.1448	22E	0.5212	22	-1.0208	23A	-0.075609	23B	-0.19416	23D	0.045073
14490	G14490A	ORF1ab/nsp12	E350E	syn	1	{"BA.2"}								-1.1226	20A	-0.87023	20B	0.20009	20C	-1.5549	20E	-0.34939	20G	-0.74527	20I	0.2644	21C	-1.1513	21I	-1.2315	21J	-1.1709	21K	-1.7302	21L	-2.5743	22A	-0.85563	22B	-1.2976	22C	-2.1226	22D	-1.4803	22E	-0.49705	22	-1.2606	23A	-0.43685	23B	-1.2579	23D	-1.416
10036	C10036T	ORF1ab/nsp4	I494I	syn	1	{"BA.2"}								0.36852	20A	0.13254	20B	0.21987	20C	0.18743	20E	0.50283	20G	0.6161	20I	0.40491	21C	0.76626	21I	0.6079	21J	0.35338	21K	0.39945	21L	0.43977	22A	0.38104	22B	0.17856	22C	0.26697	22D	0.15453	22E	0.40513	22	0.27849	23A	0.48786	23B	0.057158	23D	-0.1556
2644	C2644T	ORF1ab/nsp2	I613I	syn	1	{"BA.2"}								0.80654	20A	0.70588	20B	0.40793	20C	1.0042	20E	0.63205	20G	0.74127	20I	0.75364	21C	0.76626	21I	0.86648	21J	0.78519	21K	0.88408	21L	0.83525	22A	0.73468	22B	0.75094	22C	0.71429	22D	0.58985	22E	0.92209	22	1.0161	23A	0.70792	23B	1.0788	23D	0.94302
22673	C22673T	S	L371F	nonsyn	1	{"BA.1"}								NA	NA	NA
22599	G22599C	S	R346T	nonsyn	1	{"BA.1"}								3.8912	20A	0.92931	20B	-0.54848	20C	0.64865	20E	1.3062	20G	-0.44525	20I	0.77839	21C	1.4216	21I	-0.81094	21J	0.31608	21K	2.9895	21L	4.0487	22A	3.9425	22B	5.2588	22C	4.0027	22D	4.0115	22E	3.6431
7661	A7661G	ORF1ab/nsp3	S1648G	nonsyn	1	{"BA.1"}								-0.64826	20A	-1.3259	20B	-1.1772	20C	-0.98729	20E	-1.052	20G	-0.08115	20I	-0.43037	21C	-0.65924	21I	-1.7355	21J	-0.33578	21K	-0.7349	21L	-0.79405	22A	-1.269	22B	-2.9547	22C	-0.45489	22D	-0.82342	22E	0.054396	22	0.33845	23A	0.023152	23B	0.35872	23D	0.18929
22686	C22686T	S	S375F	nonsyn	1	{"BA.1"}								-1.2323	20A	-3.3015	20B	-3.1474	20C	-1.1476	20E	-2.8645	20G	-2.0919	20I	-1.9646	21C	-0.7598	21I	-0.79492	21J	-0.96977
17891	C17891T	ORF1ab/nsp13	T552I	nonsyn	1	{"BA.1"}								-5.5303	20A	-3.3015	20B	-3.1474	20C	-2.757	20E	-2.8645	20G	-3.1906	20I	-4.5296	21C	-2.3692	21I	-3.503	21J	-4.3232	21K	-5.1727	21L	-5.0198	22A	-3.1155	22B	-5.0632	22C	-3.3966	22D	-2.2434	22E	-3.7693	22	-2.1194	23A	-3.6865	23B	-2.1401	23D	-2.3528
17452	C17452T	ORF1ab/nsp13	P406S	nonsyn	1	{"BA.1"}								-5.1938	20A	-3.3015	20B	-3.1474	20C	-2.757	20E	-2.8645	20G	-3.1906	20I	-3.431	21C	-2.3692	21I	-3.503	21J	-4.3232	21K	-5.1727	21L	-5.0198	22A	-3.1155	22B	-5.0632	22C	-3.3966	22D	-2.2434	22E	-3.7693	22	-2.1194	23A	-3.6865	23B	-2.1401	23D	-2.3528
15010	C15010T	ORF1ab/nsp12	Q523Stop	nonsyn	1	{"BA.1"}								-7.1397	20A	-3.3015	20B	-3.1474	20C	-2.757	20E	-2.8645	20G	-3.1906	20I	-4.5296	21C	-2.3692	21I	-3.503	21J	-5.9326	21K	-5.1727	21L	-5.0198	22A	-3.1155	22B	-5.0632	22C	-3.3966	22D	-2.2434	22E	-3.7693	22	-2.1194	23A	-3.6865	23B	-2.1401	23D	-2.3528
14414	G14414T	ORF1ab/nsp12	S324I	nonsyn	1	{"BA.1"}								-0.6804	20A	-0.49592	20B	0.026355	20C	-0.09772	20E	-0.43167	20G	-0.35584	20I	-1.4009	21C	-0.84415	21I	-0.18138	21J	-0.4327	21K	-0.54094	21L	-1.6904	22A	-2.2971	22B	-1.7002	22C	-1.44	22D	-0.21972	22E	-2.7173	22	-1.2225	23A	-0.74241	23B	-1.4635	23D	0.37834
12119	C12119T	ORF1ab/nsp8	P10S	nonsyn	1	{"BA.1"}								0.32364	20A	0.66884	20B	0.56615	20C	0.61029	20E	0.56953	20G	0.65959	20I	0.34563	21C	0.76626	21I	0.16059	21J	0.32696	21K	0.35274	21L	0.061585	22A	0.18037	22B	0.23012	22C	0.15876	22D	-0.046141	22E	0.40513	22	-0.1735	23A	0.20529	23B	0.99543	23D	0.59162
8600	G8600C	ORF1ab/nsp4	V16L	nonsyn	1	{"BA.1"}								-1.1747	20A	-0.68013	20B	0.55013	20C	-0.44997	20E	-0.30324	20G	-0.44525	20I	-1.1675	21C	-0.18784	21I	-0.81094	21J	-0.78253	21K	-0.67403	21L	-0.67281	22A	-0.45198	22B	-1.7632	22C	-0.55118	22D	-0.33229	22E	-0.93157	22	-0.22241	23A	-0.79244	23B	-0.26741	23D	-0.27385
2074	T2074A	ORF1ab/nsp2	G423G	syn	1	{"BA.1"}								-0.046191	20A	0.65156	20B	-0.37915	20C	-0.29593	20E	-0.32534	20G	0.69471	20I	0.51582	21C	-0.193	21I	-0.48736	21J	-1.0201	21K	-0.88852	21L	0.61204	22A	-0.43344	22B	0.27095	22C	0.56227	22D	-0.22921	22E	-0.90673	22	-0.19041	23A	-0.63879	23B	-0.16936	23D	0.85167
29279	G29279C	N	A336P	nonsyn	1	{"BA.1"}								-3.7396	20A	-0.68013	20B	-0.54848	20C	-0.44997	20E	-0.30324	20G	-0.44525	20I	-1.1675	21C	-0.18784	21I	-0.81094	21J	-2.7284	21K	-1.7726	21L	-1.7714	22A	-0.45198	22B	-1.7632	22C	-0.55118	22D	-0.33229	22E	-0.93157	22	-0.22241	23A	-0.79244	23B	-0.26741	23D	-0.27385
25859	A25859G	ORF3a	Y156C	nonsyn	1	{"BA.1"}								-0.2311	20A	-1.3259	20B	1.02	20C	0.11133	20E	0.046651	20G	-0.08115	20I	-0.43037	21C	-0.65924	21I	-1.7355	21J	0.20535	21K	-0.56785	21L	-0.79405	22A	-0.17036	22B	-0.55682	22C	-0.45489	22D	-0.82342	22E	-0.7929	22	-0.76016	23A	0.023152	23B	-0.7399	23D	-0.90932
25379	A25379T	S	T1273S	nonsyn	1	{"BA.1"}								-0.22263	20A	-0.64034	20B	-0.54766	20C	-0.37905	20E	-0.41367	20G	-0.58541	20I	-1.3348	21C	-0.28953	21I	0.26703	21J	0.36428	21K	-2.0095	21L	-0.67515	22A	-0.49252	22B	0.15019	22C	-0.62712	22D	-0.25259	22E	0.14829	22	-0.28519	23A	-0.95756	23B	-0.26007	23D	0.74111
18241	G18241T	ORF1ab/nsp14	G68C	nonsyn	1	{"BA.1"}								-3.4503	20A	-3.0609	20B	-1.8195	20C	-2.4956	20E	-2.3776	20G	-2.7537	20I	-3.0103	21C	-1.9428	21I	-3.3169	21J	-3.1611	21K	-3.0532	21L	-2.9897	22A	-2.2971	22B	-4.2651	22C	-2.5386	22D	-1.3183	22E	-2.7173	22	-1.2225	23A	-1.5897	23B	-1.4635	23D	-1.5676
18176	C18176T	ORF1ab/nsp14	P46L	nonsyn	1	{"BA.1"}								-0.34738	20A	0.065845	20B	-0.31421	20C	-0.048955	20E	-0.15641	20G	-0.62561	20I	-0.38643	21C	-0.7598	21I	0.2106	21J	-0.25929	21K	0.025788	21L	-0.78571	22A	-0.91824	22B	-1.0559	22C	-0.99869	22D	-2.2434	22E	0.20103	22	-1.0208	23A	-0.39069	23B	-1.0415	23D	-0.1556
7641	G7641C	ORF1ab/nsp3	C1641S	nonsyn	1	{"BA.1"}								-2.1302	20A	-0.68013	20B	-0.54848	20C	-0.44997	20E	-0.30324	20G	-0.44525	20I	-0.068904	21C	-0.18784	21I	-0.81094	21J	-1.6298	21K	-1.7726	21L	-1.7714	22A	-0.45198	22B	-1.7632	22C	-0.55118	22D	-0.33229	22E	-0.93157	22	-0.22241	23A	-0.79244	23B	-0.26741	23D	-0.27385
1085	G1085C	ORF1ab/nsp2	V94L	nonsyn	1	{"BA.1"}								-2.641	20A	-0.68013	20B	-0.54848	20C	-0.44997	20E	-0.30324	20G	-0.44525	20I	-1.1675	21C	-0.18784	21I	-0.81094	21J	-2.7284	21K	-0.67403	21L	-1.7714	22A	-0.45198	22B	-1.7632	22C	-0.55118	22D	-0.33229	22E	-0.93157	22	-0.22241	23A	-0.79244	23B	-0.26741	23D	-0.27385
558	G558T	ORF1ab/nsp1	G98V	nonsyn	1	{"BA.1"}								-1.2925	20A	-3.0609	20B	-1.3086	20C	-2.4956	20E	-1.279	20G	-2.7537	20I	-2.163	21C	-0.84415	21I	-3.3169	21J	-1.7942	21K	-0.65535	21L	-0.15647	22A	-1.1985	22B	-0.70978	22C	-1.44	22D	0.2911	22E	-1.1078	22	-1.2225	23A	-0.74241	23B	-1.4635	23D	-1.5676
27849	C27849T	ORF7b	L32F	nonsyn	1	{"BA.1"}								0.71698	20A	0.77609	20B	0.61378	20C	0.46187	20E	0.84911	20G	0.77973	20I	1.1574	21C	0.76626	21I	0.78749	21J	0.75823	21K	0.56063	21L	0.56743	22A	1.0892	22B	0.43807	22C	0.45356	22D	0.70107	22E	0.60019	22	0.71381	23A	0.92859	23B	0.80437	23D	0.35523
25786	A25786G	ORF3a	K132E	nonsyn	1	{"BA.1"}								-1.6569	20A	-0.22724	20B	-0.078565	20C	-0.98729	20E	-1.052	20G	0.42968	20I	-1.2777	21C	-0.65924	21I	-1.7355	21J	-1.0549	21K	-3.1328	21L	-2.9913	22A	-1.269	22B	-2.9547	22C	-1.5535	22D	-0.82342	22E	-0.7929	22	-0.76016	23A	-1.9228	23B	-0.7399	23D	-0.90932
17412	T17412C	ORF1ab/nsp13	R392R	syn	1	{"BA.1"}								-0.28829	20A	-0.17165	20B	0.45577	20C	0.71897	20E	-0.94671	20G	-0.013311	20I	-0.039712	21C	-0.63846	21I	0.070465	21J	-0.07139	21K	-0.55926	21L	-0.3055	22A	-1.2106	22B	-0.77192	22C	0.12811	22D	-0.84153	22E	-0.3106	22	-0.73801	23A	-0.83247	23B	-0.76126	23D	0.2579
12503	T12503C	ORF1ab/nsp8	Y138H	nonsyn	1	{"BA.1"}								0.095926	20A	0.92696	20B	1.0436	20C	-0.89047	20E	-0.94671	20G	-0.013311	20I	0.16096	21C	-0.63846	21I	-0.44036	21J	-0.22167	21K	0.094662	21L	0.17407	22A	0.39887	22B	0.075381	22C	-1.4813	22D	0.25708	22E	0.27719	22	0.36061	23A	0.77696	23B	0.33735	23D	-0.84071
8821	A8821C	ORF1ab/nsp4	P89P	syn	1	{"BA.1"}								0.47527	20A	-0.39471	20B	1.3576	20C	-0.20201	20E	-0.22084	20G	-0.2635	20I	0.84259	21C	-0.12661	21I	0.64287	21J	0.45406	21K	0.22585	21L	0.31855	22A	-0.2117	22B	-0.075664	22C	-0.28251	22D	-0.11677	22E	-0.44159	22	-0.12108	23A	0.62788	23B	-0.10635	23D	-0.14156
3138	A3138G	ORF1ab/nsp3	K140R	nonsyn	1	{"BA.1"}								-0.49579	20A	-0.22724	20B	0.43226	20C	-0.98729	20E	-1.052	20G	-1.1798	20I	-1.2777	21C	0.43937	21I	0.21044	21J	-1.1661	21K	0.16304	21L	-1.0454	22A	-1.269	22B	-0.1215	22C	0.39241	22D	-0.82342	22E	0.30571	22	-0.76016	23A	-0.82415	23B	-0.7399	23D	0.18929
23755	G23755T	S	M731I	nonsyn	1	{"BA.1"}								0.25265	20A	0.83096	20B	0.44921	20C	0.72326	20E	0.91826	20G	0.74277	20I	0.8678	21C	0.25446	21I	-0.60882	21J	0.15174	21K	0.21759	21L	-0.010756	22A	-2.2971	22B	-0.0024477	22C	0.50593	22D	-0.21972	22E	-0.009224	22	-0.12387	23A	-1.0789	23B	-0.36487	23D	-0.46896
23560	C23560T	S	I666I	syn	1	{"BA.1"}								NA	NA	NA
22927	G22927T	S	L455F	nonsyn	1	{"BA.1"}								0.72679	20A	-0.35281	20B	-0.72086	20C	-0.54971	20E	0.75791	20G	-0.80783	20I	1.1114	21C	1.0017	21I	0.94581	21J	0.74635	21K	1.2642	21L	0.40034	22A	-0.099886	22B	0.025332	22C	0.50593	22D	0.62757	22E	0.9963	22	0.97474	23A	0.67897	23B	1.3697	23D	1.1405
22820	G22820A	S	D420N	nonsyn	1	{"BA.1"}								-0.12963	20A	-0.87023	20B	-1.7458	20C	-1.5549	20E	-1.448	20G	-1.8439	20I	-1.9328	21C	-1.1513	21I	-1.2315	21J	-1.2334	21K	-0.88286	21L	-1.727	22A	1.2646	22B	1.3359	22C	-1.024	22D	-1.4803	22E	-0.29638	22	-0.16195	23A	0.31037	23B	-0.15934	23D	0.19339
10537	C10537T	ORF1ab/nsp5	Y161Y	syn	1	{"BA.1"}								0.35637	20A	0.2539	20B	0.40793	20C	0.7395	20E	0.7991	20G	0.24343	20I	0.43328	21C	-0.7598	21I	-0.068984	21J	0.33458	21K	0.38412	21L	0.53701	22A	0.10341	22B	0.2981	22C	0.26697	22D	-0.046141	22E	0.20103	22	0.44554	23A	0.20529	23B	-0.19416	23D	0.35523
1264	T1264G	ORF1ab/nsp2	T153T	syn	1	{"BA.1"}								NA	NA	NA
28870	A28870T	N	P199P	syn	1	{"BA.1"}								1.4797	20A	0.9691	20B	1.0618	20C	1.2304	20E	0.68494	20G	-0.58541	20I	0.86238	21C	0.80908	21I	1.1143	21J	1.6476	21K	1.7517	21L	1.2708	22A	0.60609	22B	0.60218	22C	-0.62712	22D	1.3568	22E	0.65912	22	-0.28519	23A	0.65188	23B	-0.26007	23D	1.2519
23009	G23009A	S	V483I	nonsyn	1	{"BA.1"}								-0.54664	20A	-0.87023	20B	-1.7458	20C	-1.5549	20E	-0.34939	20G	-0.74527	20I	-0.19822	21C	-1.1513	21I	-0.13292	21J	-0.52424	21K	-1.5295	21L	-1.275	22A	-1.9542	22B	-0.30723	22C	-1.024	22D	-1.4803	22E	0.25016	22	-1.2606	23A	0.66176	23B	0.35149	23D	0.19339
24223	C24223T	S	T887T	syn	1	{"BA.1"}								-0.89168	20A	-0.16596	20B	-0.43937	20C	-1.6584	20E	-0.91855	20G	-1.2446	20I	-0.97421	21C	-0.7598	21I	-1.1051	21J	-0.79095	21K	-0.91003	21L	-0.97677	22A	-0.71757	22B	-0.8888	22C	-1.7871	22D	-2.2434	22E	-0.72474	22	-2.1194	23A	-0.85331	23B	-0.53063	23D	-0.74338
11864	T11864A	ORF1ab/nsp7	C8S	nonsyn	1	{"BA.1"}								-3.4802	20A	-0.44705	20B	-0.37915	20C	-0.29593	20E	-0.32534	20G	-0.4039	20I	-1.0936	21C	-0.193	21I	-0.48736	21J	-2.1187	21K	-1.9871	21L	-1.5852	22A	-0.43344	22B	-1.675	22C	-0.53634	22D	-0.22921	22E	-0.90673	22	-0.19041	23A	-0.63879	23B	-0.16936	23D	-0.24694
11863	G11863A	ORF1ab/nsp7	K7K	syn	1	{"BA.1"}								-0.9596	20A	-0.35941	20B	-1.7458	20C	-1.5549	20E	0.16144	20G	-1.8439	20I	0.10406	21C	-1.1513	21I	-2.3301	21J	-1.0565	21K	-0.98295	21L	-1.727	22A	-0.85563	22B	-1.0294	22C	-0.17671	22D	-0.38167	22E	-0.12933	22	-1.2606	23A	-1.0246	23B	-1.2579	23D	-1.416
6605	T6605A	ORF1ab/nsp3	S1296T	nonsyn	1	{"BA.1"}								-2.3816	20A	-0.44705	20B	-0.37915	20C	-0.29593	20E	-0.32534	20G	-0.4039	20I	-1.0936	21C	-0.193	21I	-0.48736	21J	-1.0201	21K	-1.9871	21L	-1.5852	22A	-0.43344	22B	-1.675	22C	-0.53634	22D	-0.22921	22E	-0.90673	22	-0.19041	23A	-0.63879	23B	-0.16936	23D	-0.24694
3134	G3134T	ORF1ab/nsp3	G139C	nonsyn	1	{"BA.1"}								-2.2683	20A	-3.0609	20B	-1.8195	20C	-0.88618	20E	-1.279	20G	-2.7537	20I	-2.163	21C	-1.9428	21I	-1.7074	21J	-2.5905	21K	-1.9546	21L	-1.6904	22A	-1.1985	22B	-2.0679	22C	-1.44	22D	-1.3183	22E	-2.7173	22	-1.2225	23A	-1.5897	23B	-0.36487	23D	-1.5676
19101	G19101T	ORF1ab/nsp14	Q354H	nonsyn	1	{"BA.1"}								0.074816	20A	0.07463	20B	0.30079	20C	-0.09772	20E	0.33047	20G	-0.80783	20I	0.26051	21C	0.45513	21I	-0.48366	21J	0.22724	21K	-0.14453	21L	-0.42473	22A	-0.68767	22B	0.15371	22C	0.40585	22D	0.2911	22E	-0.77136	22	-1.2225	23A	-1.5897	23B	0.14595	23D	0.041864
15101	C15101T	ORF1ab/nsp12	A553V	nonsyn	1	{"BA.1"}								-0.90335	20A	-0.25693	20B	-1.538	20C	-1.1476	20E	-1.255	20G	-2.0919	20I	-0.63774	21C	-0.7598	21I	-0.55853	21J	-0.68034	21K	-1.5618	21L	-1.5858	22A	-2.0169	22B	-0.82908	22C	-2.298	22D	0.58985	22E	-0.15834	22	-0.1735	23A	-1.1216	23B	-0.53063	23D	-0.74338
15054	T15054C	ORF1ab/nsp12	T538T	syn	1	{"BA.1"}								0.25445	20A	-0.17165	20B	-0.055056	20C	0.20814	20E	-0.94671	20G	-0.013311	20I	0.59628	21C	0.97098	21I	-0.44036	21J	0.27828	21K	0.094662	21L	0.34842	22A	-0.11196	22B	-0.024703	22C	0.12811	22D	1.3557	22E	0.27719	22	-0.73801	23A	0.26614	23B	0.84817	23D	-0.84071
13543	T13543C	ORF1ab/nsp12	F34L	nonsyn	1	{"BA.1"}								-0.76372	20A	-1.2703	20B	-1.1537	20C	-0.89047	20E	-0.94671	20G	-0.013311	20I	-2.2369	21C	-0.63846	21I	-1.539	21J	-0.11902	21K	-0.55926	21L	-0.92454	22A	-1.2106	22B	-1.3597	22C	-0.38272	22D	-0.84153	22E	-0.82142	22	-0.73801	23A	-1.9311	23B	-0.76126	23D	-0.84071
13123	T13123C	ORF1ab/nsp10	S33S	syn	1	{"BA.1"}								-0.10747	20A	-1.2703	20B	-0.055056	20C	0.71897	20E	0.1519	20G	-0.013311	20I	-0.29103	21C	0.46015	21I	-1.539	21J	-0.61371	21K	-0.291	21L	0.34842	22A	-1.2106	22B	0.3267	22C	0.12811	22D	0.76791	22E	0.47786	22	-0.73801	23A	-0.32165	23B	0.33735	23D	-0.84071
9621	A9621G	ORF1ab/nsp4	D356G	nonsyn	1	{"BA.1"}								-3.4815	20A	-1.3259	20B	-1.1772	20C	-0.98729	20E	-1.052	20G	-1.1798	20I	-2.3763	21C	-0.65924	21I	-1.7355	21J	-2.3899	21K	-3.1328	21L	-2.9913	22A	-1.269	22B	-2.9547	22C	-1.5535	22D	-0.82342	22E	-1.8915	22	-0.76016	23A	-1.9228	23B	-0.7399	23D	-0.90932
8569	T8569C	ORF1ab/nsp4	N5N	syn	1	{"BA.1"}								-0.28829	20A	-0.17165	20B	-0.055056	20C	0.71897	20E	-0.94671	20G	-0.013311	20I	-0.6275	21C	0.46015	21I	0.40694	21J	-0.22167	21K	-0.72632	21L	-0.47256	22A	-0.11196	22B	-0.26109	22C	-1.4813	22D	-0.84153	22E	-0.3106	22	0.36061	23A	0.26614	23B	0.33735	23D	-0.84071
7885	T7885G	ORF1ab/nsp3	V1722V	syn	1	{"BA.1"}								-3.0089	20A	-0.3267	20B	-0.29662	20C	-0.20667	20E	-0.215	20G	-0.30158	20I	-0.87575	21C	-0.15054	21I	-0.4547	21J	-1.9576	21K	-1.2922	21L	-1.1647	22A	-0.25245	22B	-1.1635	22C	-0.34234	22D	-0.11324	22E	-0.51605	22	-0.11236	23A	-0.46778	23B	-0.098924	23D	-0.12489
7205	T7205C	ORF1ab/nsp3	F1496L	nonsyn	1	{"BA.1"}								-0.55517	20A	-1.2703	20B	-1.1537	20C	0.20814	20E	-0.94671	20G	0.49751	20I	-0.29103	21C	-0.63846	21I	0.40694	21J	-0.33608	21K	0.094662	21L	-1.261	22A	-0.11196	22B	-1.8705	22C	-0.38272	22D	-0.84153	22E	-1.92	22	-0.73801	23A	-1.9311	23B	-0.76126	23D	-0.84071
5240	C5240T	ORF1ab/nsp3	P841S	nonsyn	1	{"BA.1"}								-1.0283	20A	-0.90356	20B	-0.74953	20C	-1.1476	20E	-0.66724	20G	-0.62561	20I	-1.485	21C	-0.7598	21I	-1.5571	21J	-0.77932	21K	-1.0952	21L	-1.4089	22A	-0.40742	22B	-1.1314	22C	-0.56337	22D	-0.63393	22E	-1.3714	22	-1.0208	23A	-1.1216	23B	-1.0415	23D	-2.3528
25482	C25482T	ORF3a	R30R	syn	1	{"BA.1"}								-0.35188	20A	-0.35701	20B	-0.43937	20C	-0.19206	20E	-0.29951	20G	-0.79266	20I	-0.52223	21C	-0.17201	21I	0.052377	21J	-0.049294	21K	-0.598	21L	-0.50896	22A	-0.55052	22B	-0.8888	22C	-0.029291	22D	-0.29746	22E	-0.55038	22	-1.0208	23A	-0.13118	23B	-0.19416	23D	-0.74338
1377	C1377T	ORF1ab/nsp2	P191L	nonsyn	1	{"BA.1"}								-0.37238	20A	-0.082575	20B	-0.011929	20C	-1.1476	20E	-0.15641	20G	-1.5811	20I	-0.55927	21C	-0.7598	21I	-0.0064639	21J	-0.38354	21K	-0.20986	21L	-0.34699	22A	-1.506	22B	-0.35366	22C	-0.45215	22D	-2.2434	22E	-0.40196	22	0.077817	23A	-0.25254	23B	-0.53063	23D	-0.40691
701	G701T	ORF1ab/nsp1	G146C	nonsyn	1	{"BA.1"}								-0.11033	20A	-0.35281	20B	-0.35313	20C	-0.88618	20E	-0.43167	20G	-0.35584	20I	-0.44538	21C	-1.9428	21I	-0.097997	21J	-0.080554	21K	0.24259	21L	-0.118	22A	0.10079	22B	-0.12199	22C	0.29462	22D	0.2911	22E	0.5016	22	-1.2225	23A	-0.29043	23B	-1.4635	23D	-1.5676
27967	G27967C	ORF8	C25S	nonsyn	1	{"BA.1"}								0.9517	20A	0.41848	20B	-0.54848	20C	-0.44997	20E	0.79537	20G	0.65336	20I	1.0297	21C	-0.18784	21I	0.7985	21J	1.0782	21K	-0.16321	21L	-0.67281	22A	0.64663	22B	0.9449	22C	0.54743	22D	-0.33229	22E	1.2657	22	0.87621	23A	1.1535	23B	-0.26741	23D	1.6721
27726	A27726T	ORF7a	T111T	syn	1	{"BA.1"}								-1.2686	20A	-0.64034	20B	-0.54766	20C	-0.37905	20E	-0.41367	20G	-0.58541	20I	-1.3348	21C	-0.28953	21I	-0.83158	21J	-1.1618	21K	-0.91086	21L	-1.7738	22A	-0.49252	22B	0.15019	22C	-0.62712	22D	-0.25259	22E	-0.95032	22	-0.28519	23A	-0.95756	23B	-0.26007	23D	-0.35751
20725	G20725A	ORF1ab/nsp16	E23K	nonsyn	1	{"BA.1"}								-2.7145	20A	-0.35941	20B	-1.7458	20C	-1.5549	20E	-1.448	20G	-1.8439	20I	-1.9328	21C	-1.1513	21I	-1.2315	21J	-2.4702	21K	-2.8288	21L	-2.5743	22A	-1.9542	22B	-2.764	22C	-2.1226	22D	-1.4803	22E	-2.6943	22	-1.2606	23A	-2.6341	23B	-1.2579	23D	-1.416
20636	A20636T	ORF1ab/nsp15	E339V	nonsyn	1	{"BA.1"}								-3.8335	20A	-0.64034	20B	-0.54766	20C	-0.37905	20E	-0.41367	20G	-0.58541	20I	-1.3348	21C	-0.28953	21I	-0.83158	21J	-2.7712	21K	-2.0095	21L	-1.7738	22A	-0.49252	22B	-1.7957	22C	-0.62712	22D	-0.25259	22E	-0.95032	22	-0.28519	23A	-0.95756	23B	-0.26007	23D	-0.35751
18239	A18239T	ORF1ab/nsp14	N67I	nonsyn	1	{"BA.1"}								-2.7349	20A	-0.64034	20B	-0.54766	20C	-0.37905	20E	0.68494	20G	-0.58541	20I	-1.3348	21C	-0.28953	21I	-0.83158	21J	-2.7712	21K	-2.0095	21L	-1.7738	22A	-0.49252	22B	-1.7957	22C	-0.62712	22D	-0.25259	22E	-0.95032	22	-0.28519	23A	-0.95756	23B	-0.26007	23D	-0.35751
18061	T18061C	ORF1ab/nsp14	F8L	nonsyn	1	{"BA.1"}								-4.9978	20A	-1.2703	20B	-1.1537	20C	-0.89047	20E	-0.94671	20G	-1.1119	20I	-2.2369	21C	-0.63846	21I	-1.539	21J	-3.8326	21K	-3.1242	21L	-2.8705	22A	-1.2106	22B	-2.9691	22C	-1.4813	22D	-0.84153	22E	-1.92	22	-0.73801	23A	-1.9311	23B	-0.76126	23D	-0.84071
16799	C16799T	ORF1ab/nsp13	T188I	nonsyn	1	{"BA.1"}								-7.1397	20A	-3.3015	20B	-3.1474	20C	-2.757	20E	-2.8645	20G	-3.1906	20I	-4.5296	21C	-2.3692	21I	-3.503	21J	-5.9326	21K	-5.1727	21L	-5.0198	22A	-3.1155	22B	-5.0632	22C	-3.3966	22D	-2.2434	22E	-3.7693	22	-2.1194	23A	-3.6865	23B	-2.1401	23D	-2.3528
12880	C12880T	ORF1ab/nsp9	I65I	syn	1	{"BA.1"}								1.1398	20A	1.2937	20B	1.0867	20C	1.2133	20E	1.3696	20G	1.2521	20I	1.1506	21C	0.19572	21I	0.78749	21J	1.1449	21K	1.1133
10556	C10556T	ORF1ab/nsp5	P168S	nonsyn	1	{"BA.1"}								-1.7326	20A	-1.692	20B	-0.74953	20C	-1.1476	20E	-1.255	20G	-0.62561	20I	-2.1317	21C	-0.7598	21I	-2.4044	21J	-1.4218	21K	-1.5618	21L	-3.9212	22A	-2.0169	22B	-1.6292	22C	-3.3966	22D	-2.2434	22E	-1.2043	22	-2.1194	23A	-3.6865	23B	-2.1401	23D	-2.3528
10269	A10269G	ORF1ab/nsp5	N72S	nonsyn	1	{"BA.1"}								-0.29512	20A	-1.3259	20B	-0.078565	20C	-0.98729	20E	0.55748	20G	-1.1798	20I	-0.43037	21C	-0.65924	21I	-0.63686	21J	-0.029046	21K	-0.29958	21L	-0.59338	22A	-0.17036	22B	-0.75749	22C	0.64372	22D	0.27519	22E	-0.7929	22	0.33845	23A	-0.82415	23B	0.35872	23D	-0.90932
6697	T6697G	ORF1ab/nsp3	P1326P	syn	1	{"BA.1"}								0.28698	20A	-0.3267	20B	-0.29662	20C	-0.20667	20E	-0.215	20G	-0.30158	20I	-0.87575	21C	-0.15054	21I	-0.4547	21J	0.23964	21K	0.31723	21L	0.7812	22A	0.84616	22B	-0.064913	22C	-0.34234	22D	-0.11324	22E	-0.51605	22	-0.11236	23A	0.63084	23B	0.99969	23D	-0.12489
2454	T2454C	ORF1ab/nsp2	L550P	nonsyn	1	{"BA.1"}								-0.325	20A	0.33917	20B	0.79224	20C	0.20814	20E	-0.94671	20G	-1.1119	20I	0.16096	21C	0.46015	21I	0.070465	21J	-0.025928	21K	-1.1783	21L	-0.67323	22A	-1.2106	22B	-0.77192	22C	-0.38272	22D	-0.84153	22E	0.47786	22	-0.73801	23A	-1.9311	23B	-0.76126	23D	-0.84071
27860	A27860G	ORF7b	Q35Q	syn	1	{"BA.1"}								-0.5162	20A	0.28358	20B	-0.078565	20C	-0.98729	20E	-1.052	20G	-1.1798	20I	0.45693	21C	-0.65924	21I	-0.12603	21J	-0.86384	21K	-0.7349	21L	-0.79405	22A	-0.17036	22B	-0.1215	22C	0.39241	22D	-0.82342	22E	-0.28208	22	-0.76016	23A	-0.82415	23B	-0.7399	23D	-0.90932
27577	C27577T	ORF7a	Q62Stop	nonsyn	1	{"BA.1"}								1.4245	20A	0.7416	20B	0.82287	20C	0.90656	20E	1.453	20G	0.85249	20I	1.6463	21C	1.0648	21I	1.5275	21J	1.6557	21K	1.265	21L	1.4709	22A	1.8613	22B	1.1127	22C	1.4156	22D	0.80116	22E	0.71938	22	0.44554	23A	1.3439	23B	0.057158	23D	0.6917
16861	G16861C	ORF1ab/nsp13	V209L	nonsyn	1	{"BA.1"}								-3.7396	20A	-0.68013	20B	-0.54848	20C	-0.44997	20E	-0.30324	20G	-0.44525	20I	-1.1675	21C	-0.18784	21I	-0.81094	21J	-2.7284	21K	-1.7726	21L	-1.7714	22A	-0.45198	22B	-1.7632	22C	-0.55118	22D	-0.33229	22E	-0.93157	22	-0.22241	23A	-0.79244	23B	-0.26741	23D	-0.27385
14253	A14253T	ORF1ab/nsp12	L271F	nonsyn	1	{"BA.1"}								-1.4357	20A	0.45828	20B	-0.54766	20C	-0.37905	20E	-0.41367	20G	-0.58541	20I	-1.3348	21C	-0.28953	21I	-0.83158	21J	-1.6726	21K	-0.91086	21L	-0.67515	22A	-0.49252	22B	-0.69711	22C	-0.62712	22D	-0.25259	22E	-0.95032	22	-0.28519	23A	-0.95756	23B	-0.26007	23D	-0.35751
13571	G13571C	ORF1ab/nsp12	G43A	nonsyn	1	{"BA.1"}								NA	NA	NA
10560	C10560T	ORF1ab/nsp5	T169I	nonsyn	1	{"BA.1"}								-1.7784	20A	-0.35701	20B	-0.74953	20C	-1.6584	20E	0.18006	20G	-1.2446	20I	-2.3323	21C	0.19572	21I	-1.5571	21J	-1.49	21K	-2.7748	21L	-3.9212	22A	-3.1155	22B	-1.8443	22C	-1.7871	22D	-1.1448	22E	-2.1598	22	-2.1194	23A	-3.6865	23B	-2.1401	23D	-2.3528
26862	C26862T	M	P114S	nonsyn	1	{"BA.1"}								-2.6511	20A	-2.2028	20B	-3.1474	20C	-1.6584	20E	-1.7658	20G	-3.1906	20I	-2.3323	21C	-1.2706	21I	-3.503	21J	-2.7137	21K	-2.2283	21L	-2.0754	22A	-3.1155	22B	-3.4538	22C	-1.7871	22D	-1.1448	22E	-3.7693	22	-2.1194	23A	-2.5879	23B	-2.1401	23D	-2.3528
18162	C18162T	ORF1ab/nsp14	D41D	syn	1	{"BA.1"}								-0.033937	20A	-0.7365	20B	-0.58247	20C	-0.8111	20E	-0.46657	20G	-0.99333	20I	-0.52223	21C	-0.7598	21I	-0.45845	21J	-0.62931	21K	0.31209	21L	0.26338	22A	0.25183	22B	0.47807	22C	0.57371	22D	-0.046141	22E	-0.055688	22	-0.1735	23A	0.32081	23B	-1.0415	23D	0.21213
17383	G17383T	ORF1ab/nsp13	D383Y	nonsyn	1	{"BA.1"}								-6.5858	20A	-3.0609	20B	-2.9181	20C	-2.4956	20E	-2.3776	20G	-2.7537	20I	-4.1089	21C	-1.9428	21I	-3.3169	21J	-5.726	21K	-4.1519	21L	-4.0883	22A	-2.2971	22B	-4.2651	22C	-2.5386	22D	-1.3183	22E	-2.7173	22	-1.2225	23A	-2.6883	23B	-1.4635	23D	-1.5676
12507	A12507T	ORF1ab/nsp8	K139I	nonsyn	1	{"BA.1"}								-2.7349	20A	-0.64034	20B	-0.54766	20C	-0.37905	20E	-0.41367	20G	-0.58541	20I	-0.23623	21C	-0.28953	21I	-0.83158	21J	-2.7712	21K	-2.0095	21L	-1.7738	22A	-0.49252	22B	-1.7957	22C	-0.62712	22D	-0.25259	22E	-0.95032	22	-0.28519	23A	-0.95756	23B	-0.26007	23D	-0.35751
12270	A12270G	ORF1ab/nsp8	E60G	nonsyn	1	{"BA.1"}								-2.693	20A	-1.3259	20B	-1.1772	20C	-0.98729	20E	0.046651	20G	-1.1798	20I	-2.3763	21C	-0.65924	21I	-1.7355	21J	-2.0534	21K	-3.1328	21L	-2.9913	22A	-1.269	22B	-2.9547	22C	-1.5535	22D	-0.82342	22E	-0.7929	22	-0.76016	23A	-1.9228	23B	-0.7399	23D	-0.90932
9300	G9300C	ORF1ab/nsp4	R249T	nonsyn	1	{"BA.1"}								-2.1302	20A	-0.68013	20B	-0.54848	20C	-0.44997	20E	-0.30324	20G	-0.44525	20I	-1.1675	21C	-0.18784	21I	-0.81094	21J	-2.7284	21K	-0.16321	21L	-1.7714	22A	-0.45198	22B	-1.7632	22C	-0.55118	22D	-0.33229	22E	-0.93157	22	-0.22241	23A	-0.79244	23B	-0.26741	23D	-0.27385
5907	C5907T	ORF1ab/nsp3	T1063I	nonsyn	1	{"BA.1"}								0.69348	20A	0.98901	20B	0.99571	20C	0.53883	20E	0.98569	20G	0.81677	20I	0.71218	21C	0.46398	21I	0.6079	21J	0.67268	21K	0.61725	21L	0.68729	22A	0.96207	22B	0.6766	22C	0.49523	22D	-0.046141	22E	0.82586	22	0.71381	23A	0.63096	23B	-0.19416	23D	0.48039
2881	T2881C	ORF1ab/nsp3	A54A	syn	1	{"BA.1"}								NA	NA	NA
1143	T1143G	ORF1ab/nsp2	L113R	nonsyn	1	{"BA.1"}								0.42513	20A	1.2827	20B	-0.29662	20C	-0.20667	20E	-0.215	20G	0.79703	20I	1.5221	21C	-0.15054	21I	-0.4547	21J	0.60736	21K	-1.2922	21L	-1.1647	22A	-0.25245	22B	-0.064913	22C	-0.34234	22D	-0.11324	22E	-0.51605	22	-0.11236	23A	-0.46778	23B	-0.098924	23D	-0.12489
9245	G9245C	ORF1ab/nsp4	A231P	nonsyn	1	{"BA.1"}								-1.7937	20A	-0.68013	20B	-0.54848	20C	-0.44997	20E	-0.30324	20G	-0.44525	20I	0.44192	21C	-0.18784	21I	-0.81094	21J	-2.7284	21K	-1.7726	21L	-1.7714	22A	-0.45198	22B	-1.7632	22C	-0.55118	22D	0.76632	22E	-0.93157	22	-0.22241	23A	-0.79244	23B	-0.26741	23D	-0.27385
4572	A4572T	ORF1ab/nsp3	N618I	nonsyn	1	{"BA.1"}								-3.8335	20A	-0.64034	20B	-0.54766	20C	-0.37905	20E	-0.41367	20G	-0.58541	20I	-1.3348	21C	-0.28953	21I	-0.83158	21J	-2.7712	21K	-2.0095	21L	-1.7738	22A	-0.49252	22B	-1.7957	22C	-0.62712	22D	-0.25259	22E	-0.95032	22	-0.28519	23A	-0.95756	23B	-0.26007	23D	-0.35751
1399	A1399T	ORF1ab/nsp2	V198V	syn	1	{"BA.1"}								0.016598	20A	0.45828	20B	-0.54766	20C	-0.37905	20E	0.68494	20G	0.51321	20I	0.61107	21C	-0.28953	21I	-0.83158	21J	-0.20626	21K	0.55547	21L	-0.67515	22A	-0.49252	22B	-0.69711	22C	0.47149	22D	-0.25259	22E	0.14829	22	-0.28519	23A	0.14106	23B	-0.26007	23D	-0.35751
16409	C16409A	ORF1ab/nsp13	T58K	nonsyn	1	{"BA.1"}								-4.4823	20A	-0.82743	20B	-0.72011	20C	-0.60646	20E	-0.58031	20G	-0.75242	20I	-1.7497	21C	-0.41601	21I	-1.2012	21J	-3.3802	21K	-2.5614	21L	-2.5189	22A	-0.86697	22B	-2.4257	22C	-1.0462	22D	-0.58976	22E	-1.4219	22	-0.56697	23A	-1.4589	23B	-0.51367	23D	-0.58302
23403	G23403A	S	G614D	nonsyn	1	{"BA.1"}								NA	NA	NA
15588	C15588T	ORF1ab/nsp12	A716A	syn	1	{"BA.1"}								-0.3208	20A	-0.25693	20B	-0.74953	20C	-0.35911	20E	-0.46657	20G	-0.14604	20I	-0.040926	21C	-0.7598	21I	-0.36748	21J	-0.37579	21K	-0.23823	21L	-0.16001	22A	-0.28226	22B	-0.53059	22C	-0.35206	22D	0.58985	22E	-0.72474	22	-0.1735	23A	-0.46765	23B	-0.19416	23D	-0.40691
14189	C14189T	ORF1ab/nsp12	A249V	nonsyn	1	{"BA.1"}								-0.74113	20A	-0.46824	20B	-0.43937	20C	0.076208	20E	-0.46657	20G	-1.2446	20I	-0.59774	21C	-2.3692	21I	-0.36748	21J	-0.64941	21K	-0.8289	21L	-0.81513	22A	-0.28226	22B	-0.92006	22C	-1.1994	22D	-1.1448	22E	-1.0612	22	-0.50997	23A	-0.97848	23B	-1.0415	23D	-0.40691
13371	T13371A	ORF1ab/nsp10	V116D	nonsyn	1	{"BA.1"}								-3.4802	20A	-0.44705	20B	-0.37915	20C	-0.29593	20E	-0.32534	20G	-0.4039	20I	-1.0936	21C	-0.193	21I	-0.48736	21J	-2.1187	21K	-1.9871	21L	-1.5852	22A	-0.43344	22B	-1.675	22C	-0.53634	22D	-0.22921	22E	-0.90673	22	-0.19041	23A	-0.63879	23B	-0.16936	23D	-0.24694
12288	C12288T	ORF1ab/nsp8	A66V	nonsyn	1	{"BA.1"}								-2.7453	20A	-3.3015	20B	-3.1474	20C	-2.757	20E	-1.7658	20G	-3.1906	20I	-3.431	21C	-2.3692	21I	-3.503	21J	-2.126	21K	-2.2283	21L	-2.8226	22A	-3.1155	22B	-3.9646	22C	-2.298	22D	-2.2434	22E	-2.6706	22	-2.1194	23A	-3.6865	23B	-2.1401	23D	-2.3528
7966	A7966G	ORF1ab/nsp3	Q1749Q	syn	1	{"BA.1"}								-0.72146	20A	-0.22724	20B	-0.078565	20C	0.11133	20E	-1.052	20G	-0.08115	20I	-0.76684	21C	-0.65924	21I	-0.63686	21J	-1.2913	21K	-0.29958	21L	-0.59338	22A	-0.17036	22B	-0.1215	22C	0.055936	22D	-0.82342	22E	-0.7929	22	-0.76016	23A	-1.9228	23B	-0.7399	23D	-0.90932
7328	G7328T	ORF1ab/nsp3	A1537S	nonsyn	1	{"BA.1"}								NA	NA	NA
914	G914A	ORF1ab/nsp2	E37K	nonsyn	1	{"BA.1"}								-0.018062	20A	-0.022935	20B	-0.13638	20C	0.39106	20E	-0.34939	20G	-0.23444	20I	-0.63354	21C	-0.052719	21I	0.067753	21J	-0.032646	21K	-0.12072	21L	-0.061985	22A	-0.85563	22B	-0.25166	22C	0.074604	22D	0.46562	22E	1.0193	22	0.68535	23A	0.073977	23B	-0.15934	23D	-1.416
22520	G22520C	S	V320L	nonsyn	1	{"BA.1"}								-0.026073	20A	0.41848	20B	-0.54848	20C	-0.44997	20E	-0.30324	20G	-0.44525	20I	-0.068904	21C	0.91077	21I	-0.81094	21J	0.49043	21K	-0.67403	21L	-0.67281	22A	-0.45198	22B	-1.7632	22C	0.54743	22D	-0.33229	22E	0.67786	22	-0.22241	23A	-0.79244	23B	-0.26741	23D	-0.27385
16672	A16672T	ORF1ab/nsp13	K146Stop	nonsyn	1	{"BA.1"}								-3.8335	20A	-0.64034	20B	-0.54766	20C	-0.37905	20E	-0.41367	20G	-0.58541	20I	-1.3348	21C	-0.28953	21I	-0.83158	21J	-2.7712	21K	-2.0095	21L	-1.7738	22A	-0.49252	22B	-1.7957	22C	-0.62712	22D	-0.25259	22E	-0.95032	22	-0.28519	23A	-0.95756	23B	-0.26007	23D	-0.35751
15789	G15789C	ORF1ab/nsp12	K783N	nonsyn	1	{"BA.1"}								-2.1302	20A	-0.68013	20B	-0.54848	20C	-0.44997	20E	-0.30324	20G	-0.44525	20I	-0.068904	21C	-0.18784	21I	-0.81094	21J	-2.7284	21K	-1.7726	21L	-0.67281	22A	-0.45198	22B	-1.7632	22C	-0.55118	22D	-0.33229	22E	-0.93157	22	-0.22241	23A	-0.79244	23B	-0.26741	23D	-0.27385
7778	T7778C	ORF1ab/nsp3	F1687L	nonsyn	1	{"BA.1"}								-1.7789	20A	-1.2703	20B	-1.1537	20C	-0.89047	20E	-0.94671	20G	-1.1119	20I	-2.2369	21C	-0.63846	21I	-1.539	21J	-1.4347	21K	-2.0256	21L	-0.67323	22A	-1.2106	22B	-1.3597	22C	-1.4813	22D	-0.84153	22E	-1.92	22	-0.73801	23A	-1.9311	23B	-0.76126	23D	-0.84071
1938	T1938C	ORF1ab/nsp2	F378S	nonsyn	1	{"BA.1"}								NA	NA	NA
566	G566A	ORF1ab/nsp1	G101S	nonsyn	1	{"BA.1"}								-0.14283	20A	-1.9688	20B	-0.64721	20C	-1.5549	20E	-1.448	20G	-1.8439	20I	-0.83421	21C	-0.052719	21I	-0.7207	21J	-1.112	21K	0.247	21L	1.0366	22A	-0.85563	22B	-0.14901	22C	0.44233	22D	-0.38167	22E	-1.0848	22	-1.2606	23A	0.19914	23B	-1.2579	23D	-1.416
540	T540C	ORF1ab/nsp1	L92P	nonsyn	1	{"BA.1"}								0.65467	20A	-1.2703	20B	-1.1537	20C	-0.89047	20E	-0.94671	20G	-1.1119	20I	-0.6275	21C	-0.63846	21I	0.65825	21J	0.17474	21K	0.80761	21L	1.6182	22A	0.73534	22B	0.52737	22C	1.0836	22D	0.76791	22E	1.0244	22	-0.73801	23A	0.26614	23B	-0.76126	23D	-0.84071
26119	C26119A	ORF3a	H243N	nonsyn	1	{"BA.1"}								-2.8729	20A	0.27118	20B	-0.72011	20C	-0.60646	20E	-0.58031	20G	-0.75242	20I	-1.7497	21C	-0.41601	21I	-1.2012	21J	-3.3802	21K	-2.5614	21L	-1.4203	22A	-0.86697	22B	-2.4257	22C	-1.0462	22D	-0.58976	22E	-1.4219	22	-0.56697	23A	-1.4589	23B	-0.51367	23D	-0.58302
23249	C23249T	S	Q563Stop	nonsyn	1	{"BA.1"}								-6.0411	20A	-3.3015	20B	-3.1474	20C	-2.757	20E	-1.7658	20G	-3.1906	20I	-4.5296	21C	-2.3692	21I	-3.503	21J	-5.9326	21K	-5.1727	21L	-5.0198	22A	-3.1155	22B	-5.0632	22C	-3.3966	22D	-2.2434	22E	-3.7693	22	-2.1194	23A	-3.6865	23B	-2.1401	23D	-2.3528
21221	C21221T	ORF1ab/nsp16	A188V	nonsyn	1	{"BA.1"}								-1.8875	20A	-1.1042	20B	-0.20298	20C	0.076208	20E	-0.46657	20G	-0.62561	20I	-1.5851	21C	-2.3692	21I	-2.4044	21J	-1.7582	21K	-2.3395	21L	-3.0739	22A	-2.0169	22B	-2.4982	22C	-3.3966	22D	-2.2434	22E	-1.8234	22	-2.1194	23A	-3.6865	23B	-2.1401	23D	-2.3528
15265	G15265C	ORF1ab/nsp12	V608L	nonsyn	1	{"BA.1"}								-2.641	20A	-0.68013	20B	-0.54848	20C	-0.44997	20E	-0.30324	20G	-0.44525	20I	-1.1675	21C	-0.18784	21I	-0.81094	21J	-1.6298	21K	-1.7726	21L	-1.7714	22A	-0.45198	22B	-1.7632	22C	-0.55118	22D	-0.33229	22E	-0.93157	22	-0.22241	23A	-0.79244	23B	-0.26741	23D	-0.27385
14479	C14479T	ORF1ab/nsp12	H346Y	nonsyn	1	{"BA.1"}								-7.1397	20A	-3.3015	20B	-3.1474	20C	-2.757	20E	-2.8645	20G	-3.1906	20I	-4.5296	21C	-2.3692	21I	-3.503	21J	-5.9326	21K	-5.1727	21L	-5.0198	22A	-3.1155	22B	-5.0632	22C	-3.3966	22D	-2.2434	22E	-3.7693	22	-2.1194	23A	-3.6865	23B	-2.1401	23D	-2.3528
12281	G12281A	ORF1ab/nsp8	D64N	nonsyn	1	{"BA.1"}								-2.416	20A	-1.9688	20B	-1.7458	20C	-1.5549	20E	-1.448	20G	-1.8439	20I	-3.0314	21C	-1.1513	21I	-1.2315	21J	-1.7229	21K	-3.9274	21L	-3.6729	22A	-1.9542	22B	-2.2531	22C	-2.1226	22D	-1.4803	22E	-1.5957	22	-1.2606	23A	-2.6341	23B	0.35149	23D	-1.416
5260	T5260C	ORF1ab/nsp3	T847T	syn	1	{"BA.1"}								-0.76372	20A	-0.17165	20B	-0.055056	20C	0.20814	20E	-0.94671	20G	-1.1119	20I	-1.1383	21C	-0.63846	21I	-1.539	21J	-0.3986	21K	-1.1783	21L	-0.47256	22A	0.39887	22B	-1.8705	22C	-0.38272	22D	0.25708	22E	-0.82142	22	-0.73801	23A	-0.83247	23B	-0.76126	23D	-0.84071
754	T754C	ORF1ab/nsp1	T163T	syn	1	{"BA.1"}								-0.4027	20A	0.67564	20B	-1.1537	20C	1.0554	20E	-0.94671	20G	-0.013311	20I	-0.039712	21C	-0.63846	21I	0.070465	21J	-0.33608	21K	-0.41616	21L	-0.92454	22A	-1.2106	22B	-0.13593	22C	-0.38272	22D	0.25708	22E	-1.92	22	-0.73801	23A	-1.9311	23B	-0.76126	23D	-0.84071
25731	T25731C	ORF3a	Y113Y	syn	1	{"BA.1"}								NA	NA	NA
17750	C17750T	ORF1ab/nsp13	A505V	nonsyn	1	{"BA.1"}								0.21336	20A	0.50521	20B	0.14841	20C	0.28752	20E	-0.031248	20G	0.028317	20I	0.53934	21C	-0.17201	21I	0.30369	21J	0.31155	21K	-0.031045	21L	0.061585	22A	-0.28226	22B	0.15717	22C	0.15876	22D	0.32158	22E	0.43543	22	0.27849	23A	0.20529	23B	-1.0415	23D	-0.74338
6121	A6121G	ORF1ab/nsp3	S1134S	syn	1	{"BA.1"}								0.36867	20A	-0.22724	20B	0.43226	20C	0.11133	20E	0.046651	20G	-1.1798	20I	0.33177	21C	-0.65924	21I	0.46175	21J	0.31815	21K	0.42255	21L	0.30456	22A	0.92825	22B	0.41258	22C	0.39241	22D	0.27519	22E	0.30571	22	-0.76016	23A	0.64219	23B	0.35872	23D	0.18929
1078	A1078G	ORF1ab/nsp2	P91P	syn	1	{"BA.1"}								-0.38138	20A	-1.3259	20B	-0.078565	20C	0.11133	20E	0.046651	20G	-1.1798	20I	-0.76684	21C	0.43937	21I	-1.7355	21J	0.0079955	21K	-0.7349	21L	0.05325	22A	-1.269	22B	-0.75749	22C	-1.5535	22D	-0.82342	22E	-0.7929	22	-0.76016	23A	-0.31332	23B	-0.7399	23D	-0.90932
26167	G26167T	ORF3a	V259L	nonsyn	1	{"BA.1"}								0.50348	20A	0.23497	20B	0.44921	20C	0.54891	20E	0.45563	20G	0.079476	20I	0.33371	21C	0.62219	21I	0.53327	21J	0.49856	21K	0.53949	21L	0.81698	22A	0.83838	22B	0.4444	22C	0.75725	22D	0.2911	22E	-0.009224	22	-1.2225	23A	0.14489	23B	0.48242	23D	0.37834
24521	T24521G	S	F987V	nonsyn	1	{"BA.1"}								NA	NA	NA
23297	C23297T	S	P579S	nonsyn	1	{"BA.1"}								-2.4858	20A	-3.3015	20B	-2.0488	20C	-1.6584	20E	-2.8645	20G	-2.0919	20I	-1.8215	21C	-2.3692	21I	-3.503	21J	-2.0825	21K	-3.2268	21L	-3.4104	22A	-2.0169	22B	-2.4982	22C	-2.298	22D	-2.2434	22E	-1.572	22	-2.1194	23A	-2.0771	23B	-2.1401	23D	-2.3528
12789	C12789T	ORF1ab/nsp9	T35I	nonsyn	1	{"BA.1"}								1.388	20A	0.96123	20B	1.1964	20C	1.1348	20E	0.9422	20G	0.65959	20I	1.5549	21C	1.2943	21I	1.3874	21J	1.1192	21K	1.1426	21L	1.7052	22A	1.5193	22B	1.6926	22C	1.8661	22D	1.7997	22E	1.0099	22	1.9581	23A	1.4434	23B	1.3564
28657	C28657T	N	D128D	syn	1	{"BA.1"}								1.6721	20A	1.7025	20B	1.3185	20C	1.3861	20E	1.6464	20G	1.7147	20I	1.6628	21C	1.5626	21I	1.8861	21J	1.7631	21K	1.6129	21L	1.5096	22A	1.3954	22B	1.6375	22C	1.6339	22D	2.0193	22E	1.6645	22	1.5442	23A	1.6068	23B	1.4709	23D	1.4973
12398	C12398T	ORF1ab/nsp8	L103F	nonsyn	1	{"BA.1"}								-5.5303	20A	-3.3015	20B	-3.1474	20C	-2.757	20E	-1.7658	20G	-3.1906	20I	-3.431	21C	-2.3692	21I	-3.503	21J	-5.9326	21K	-5.1727	21L	-5.0198	22A	-3.1155	22B	-5.0632	22C	-3.3966	22D	-2.2434	22E	-3.7693	22	-2.1194	23A	-3.6865	23B	-2.1401	23D	-2.3528
11979	C11979T	ORF1ab/nsp7	T46I	nonsyn	1	{"BA.1"}								-1.7974	20A	-1.3555	20B	-1.538	20C	-0.8111	20E	-1.255	20G	-1.2446	20I	-2.9201	21C	-0.7598	21I	-0.66976	21J	-1.3175	21K	-1.9538	21L	-3.9212	22A	-3.1155	22B	-3.4538	22C	-3.3966	22D	-1.1448	22E	-0.72474	22	-2.1194	23A	-2.0771	23B	-1.0415	23D	-2.3528
4825	T4825C	ORF1ab/nsp3	S702S	syn	1	{"BA.1"}								-0.0073913	20A	0.67564	20B	0.45577	20C	-0.89047	20E	0.1519	20G	0.49751	20I	-0.29103	21C	-0.63846	21I	0.070465	21J	-0.46529	21K	0.4867	21L	-0.47256	22A	-1.2106	22B	-0.26109	22C	-0.38272	22D	0.76791	22E	0.025875	22	1.2079	23A	0.63386	23B	0.33735	23D	-0.84071
26042	C26042T	ORF3a	T217I	nonsyn	1	{"BA.1"}								0.32479	20A	0.36211	20B	-0.1029	20C	0.37849	20E	0.69089	20G	0.30595	20I	0.75364	21C	0.19572	21I	-0.20713	21J	0.50833	21K	0.61725	21L	0.16757	22A	-0.55052	22B	-0.42846	22C	0.41008	22D	-0.29746	22E	-0.15834	22	-1.0208	23A	-0.46765	23B	-2.1401	23D	-0.1556
13912	A13912T	ORF1ab/nsp12	N157Y	nonsyn	1	{"BA.1"}								-0.2782	20A	-0.64034	20B	1.0618	20C	-0.37905	20E	-0.41367	20G	-0.58541	20I	-0.23623	21C	-0.28953	21I	-0.83158	21J	-0.37332	21K	0.38842	21L	-0.67515	22A	-0.49252	22B	-0.18628	22C	-0.62712	22D	-0.25259	22E	0.14829	22	-0.28519	23A	-0.95756	23B	-0.26007	23D	-0.35751
7704	C7704T	ORF1ab/nsp3	P1662L	nonsyn	1	{"BA.1"}								-2.7209	20A	-3.3015	20B	-3.1474	20C	-2.757	20E	-2.8645	20G	-3.1906	20I	-2.9201	21C	-2.3692	21I	-1.8935	21J	-1.7279	21K	-3.5633	21L	-3.9212	22A	-3.1155	22B	-3.9646	22C	-3.3966	22D	-2.2434	22E	-3.7693	22	-2.1194	23A	-3.6865	23B	-2.1401	23D	-2.3528
28773	T28773C	N	L167S	nonsyn	1	{"BA.1"}								-0.95477	20A	-1.2703	20B	-1.1537	20C	-0.89047	20E	0.1519	20G	-1.1119	20I	-0.6275	21C	-0.63846	21I	-1.539	21J	-1.2676	21K	-0.079691	21L	-1.261	22A	-1.2106	22B	-0.40419	22C	-1.4813	22D	-0.84153	22E	-1.92	22	-0.73801	23A	-1.9311	23B	0.33735	23D	-0.84071
11241	G11241T	ORF1ab/nsp6	W90L	nonsyn	1	{"BA.1"}								-3.0304	20A	-3.0609	20B	-2.9181	20C	-2.4956	20E	-2.3776	20G	-2.7537	20I	-4.1089	21C	-0.84415	21I	-1.7074	21J	-2.4302	21K	-3.0532	21L	-4.0883	22A	-2.2971	22B	-4.2651	22C	-2.5386	22D	-1.3183	22E	-2.7173	22	-1.2225	23A	-2.6883	23B	-1.4635	23D	-1.5676
5105	G5105C	ORF1ab/nsp3	E796Q	nonsyn	1	{"BA.1"}								-0.52077	20A	-0.68013	20B	-0.54848	20C	-0.44997	20E	0.79537	20G	-0.44525	20I	-1.1675	21C	1.4216	21I	-0.81094	21J	-1.119	21K	0.42458	21L	-0.67281	22A	-0.45198	22B	-0.66454	22C	-0.55118	22D	-0.33229	22E	-0.93157	22	-0.22241	23A	0.30617	23B	-0.26741	23D	-0.27385
3443	G3443T	ORF1ab/nsp3	A242S	nonsyn	1	{"BA.1"}								-3.0304	20A	-3.0609	20B	-2.9181	20C	-2.4956	20E	-2.3776	20G	-2.7537	20I	-2.163	21C	-1.9428	21I	-3.3169	21J	-3.018	21K	-1.9546	21L	-2.1424	22A	-2.2971	22B	-4.2651	22C	-2.5386	22D	-1.3183	22E	-2.7173	22	-1.2225	23A	-2.6883	23B	-1.4635	23D	-1.5676
3013	G3013A	ORF1ab/nsp3	L98L	syn	1	{"BA.1"}								-0.24047	20A	-0.87023	20B	-1.7458	20C	0.054583	20E	0.16144	20G	-0.74527	20I	0.52391	21C	-1.1513	21I	-0.38423	21J	-0.34989	21K	-0.37204	21L	-0.061985	22A	-0.85563	22B	-0.56674	22C	0.074604	22D	0.46562	22E	0.013774	22	0.68535	23A	-0.43685	23B	0.35149	23D	-0.31744
11407	C11407T	ORF1ab/nsp6	V145V	syn	1	{"BA.1"}								-0.93517	20A	-0.5934	20B	-0.43937	20C	-1.1476	20E	-1.255	20G	-0.62561	20I	-1.0331	21C	-0.42332	21I	-0.45845	21J	-1.1877	21K	-0.85522	21L	-0.72936	22A	-1.506	22B	-0.8585	22C	-1.4507	22D	-1.1448	22E	-0.72474	22	-1.0208	23A	-0.85331	23B	-0.19416	23D	-0.40691
20691	G20691C	ORF1ab/nsp16	M11I	nonsyn	1	{"BA.1"}								-2.641	20A	-0.68013	20B	-0.54848	20C	-0.44997	20E	-0.30324	20G	-0.44525	20I	-0.068904	21C	-0.18784	21I	-0.81094	21J	-2.7284	21K	-1.7726	21L	-1.7714	22A	-0.45198	22B	-1.7632	22C	-0.55118	22D	-0.33229	22E	-0.93157	22	-0.22241	23A	-0.79244	23B	-0.26741	23D	-0.27385
17791	A17791G	ORF1ab/nsp13	N519D	nonsyn	1	{"BA.1"}								-2.8937	20A	-1.3259	20B	-1.1772	20C	-0.98729	20E	-1.052	20G	-1.1798	20I	-2.3763	21C	-0.65924	21I	-1.7355	21J	-2.9007	21K	-2.0342	21L	-2.9913	22A	-1.269	22B	-1.3453	22C	-1.5535	22D	-0.82342	22E	-1.8915	22	-0.76016	23A	-1.9228	23B	-0.7399	23D	-0.90932
16420	C16420T	ORF1ab/nsp13	Q62Stop	nonsyn	1	{"BA.1"}								-6.0411	20A	-3.3015	20B	-3.1474	20C	-2.757	20E	-2.8645	20G	-3.1906	20I	-4.5296	21C	-2.3692	21I	-2.4044	21J	-5.9326	21K	-5.1727	21L	-5.0198	22A	-3.1155	22B	-5.0632	22C	-3.3966	22D	-2.2434	22E	-3.7693	22	-2.1194	23A	-3.6865	23B	-2.1401	23D	-2.3528
14937	C14937T	ORF1ab/nsp12	D499D	syn	1	{"BA.1"}								0.5293	20A	0.50521	20B	0.28656	20C	0.61029	20E	0.27103	20G	0.17674	20I	0.73313	21C	0.99806	21I	0.42885	21J	0.53353	21K	0.65329	21L	0.43122	22A	-0.40742	22B	0.50133	22C	-0.26109	22D	1.1239	22E	0.64958	22	0.58864	23A	0.32081	23B	0.80437	23D	0.35523
14607	A14607T	ORF1ab/nsp12	L389L	syn	1	{"BA.1"}								-1.2686	20A	-0.64034	20B	-0.54766	20C	-0.37905	20E	-0.41367	20G	-0.58541	20I	-0.23623	21C	-0.28953	21I	-0.83158	21J	-0.8253	21K	-0.91086	21L	-1.7738	22A	-0.49252	22B	-0.69711	22C	-0.62712	22D	-0.25259	22E	-0.95032	22	-0.28519	23A	-0.95756	23B	-0.26007	23D	-0.35751
12818	T12818C	ORF1ab/nsp9	L45L	syn	1	{"BA.1"}								-0.68034	20A	-1.2703	20B	-1.1537	20C	-0.89047	20E	-0.94671	20G	-1.1119	20I	-0.29103	21C	-0.63846	21I	0.40694	21J	-0.61371	21K	-0.291	21L	-0.67323	22A	0.39887	22B	-1.8705	22C	-0.38272	22D	0.25708	22E	-1.92	22	-0.73801	23A	-0.83247	23B	0.33735	23D	-0.84071
5787	C5787T	ORF1ab/nsp3	S1023F	nonsyn	1	{"BA.1"}								-0.55631	20A	-1.3555	20B	-0.74953	20C	-1.6584	20E	0.18006	20G	-0.48251	20I	-4.5296	21C	0.19572	21I	-3.503	21J	-0.25244	21K	-0.15543	21L	-0.78571	22A	-1.1696	22B	-0.71938	22C	-0.68854	22D	-1.1448	22E	-0.47342	22	-0.50997	23A	-0.85331	23B	-0.53063	23D	-2.3528
28776	C28776T	N	P168L	nonsyn	1	{"BA.1"}								-1.2128	20A	-0.0056138	20B	-0.74953	20C	-0.19206	20E	-0.15641	20G	-3.1906	20I	-2.5837	21C	-2.3692	21I	-2.4044	21J	-2.3773	21K	-0.44532	21L	-0.46594	22A	-3.1155	22B	-1.8443	22C	-0.56337	22D	-0.63393	22E	-1.8234	22	-2.1194	23A	-1.2886	23B	-0.53063	23D	-2.3528
26357	G26357T	E	R38L	nonsyn	1	{"BA.1"}								-4.9763	20A	-3.0609	20B	-2.9181	20C	-2.4956	20E	-2.3776	20G	-2.7537	20I	-4.1089	21C	-1.9428	21I	-3.3169	21J	-5.726	21K	-4.1519	21L	-2.4789	22A	-2.2971	22B	-4.2651	22C	-2.5386	22D	-1.3183	22E	-2.7173	22	-1.2225	23A	-2.6883	23B	-1.4635	23D	-1.5676
24375	T24375C	S	L938P	nonsyn	1	{"BA.1"}								-2.4329	20A	-1.2703	20B	0.45577	20C	-0.89047	20E	-0.94671	20G	-1.1119	20I	-1.1383	21C	-0.63846	21I	-1.539	21J	-2.2232	21K	-3.1242	21L	-2.8705	22A	-1.2106	22B	-1.8705	22C	-1.4813	22D	-0.84153	22E	-1.92	22	-0.73801	23A	-1.9311	23B	-0.76126	23D	-0.84071
21310	C21310T	ORF1ab/nsp16	Q218Stop	nonsyn	1	{"BA.1"}								-5.5303	20A	-3.3015	20B	-3.1474	20C	-2.757	20E	-1.7658	20G	-3.1906	20I	-3.431	21C	-2.3692	21I	-3.503	21J	-5.9326	21K	-5.1727	21L	-5.0198	22A	-3.1155	22B	-5.0632	22C	-3.3966	22D	-2.2434	22E	-3.7693	22	-2.1194	23A	-3.6865	23B	-2.1401	23D	-2.3528
21089	A21089C	ORF1ab/nsp16	D144A	nonsyn	1	{"BA.1"}								-0.37203	20A	-0.39471	20B	-0.25186	20C	-0.20201	20E	-0.22084	20G	-0.2635	20I	1.1791	21C	-0.12661	21I	-0.45574	21J	-0.16498	21K	-1.3836	21L	-1.2909	22A	-0.2117	22B	-0.075664	22C	-0.28251	22D	-0.11677	22E	-0.44159	22	-0.12108	23A	-0.47073	23B	-0.10635	23D	-0.14156
19140	C19140T	ORF1ab/nsp14	F367F	syn	1	{"BA.1"}								-1.2022	20A	-0.90356	20B	-0.74953	20C	-1.6584	20E	-2.8645	20G	-0.62561	20I	-1.9646	21C	-0.7598	21I	-1.3057	21J	-1.1204	21K	-0.88225	21L	-1.4089	22A	-1.506	22B	-1.3496	22C	-0.68854	22D	-2.2434	22E	-3.7693	22	-0.1735	23A	-0.39069	23B	-2.1401	23D	-2.3528
18279	A18279G	ORF1ab/nsp14	I80M	nonsyn	1	{"BA.1"}								-1.0479	20A	-1.3259	20B	-1.1772	20C	0.11133	20E	-1.052	20G	-1.1798	20I	-1.2777	21C	-0.65924	21I	-1.7355	21J	-1.0549	21K	-0.93557	21L	-1.3818	22A	-0.17036	22B	-0.75749	22C	-0.45489	22D	0.27519	22E	-1.8915	22	-0.76016	23A	0.27447	23B	-0.7399	23D	-0.90932
11109	C11109T	ORF1ab/nsp6	A46V	nonsyn	1	{"BA.1"}								0.79729	20A	1.0424	20B	0.99571	20C	1.1748	20E	1.1058	20G	1.0141	20I	0.64659	21C	1.2417	21I	0.54008	21J	0.96003	21K	0.95197	21L	0.4139	22A	0.69119	22B	0.65054	22C	0.45356	22D	-0.046141	22E	0.57454	22	-0.50997	23A	0.20529	23B	0.56798	23D	0.35523
7169	C7169T	ORF1ab/nsp3	P1484S	nonsyn	1	{"BA.1"}								-1.069	20A	-1.3555	20B	-1.2015	20C	-1.6584	20E	-0.91855	20G	-3.1906	20I	-1.1623	21C	-1.2706	21I	-1.5571	21J	-0.28717	21K	-2.0372	21L	-1.6525	22A	-1.506	22B	-2.866	22C	-0.45215	22D	-2.2434	22E	-1.572	22	-2.1194	23A	-2.0771	23B	-1.0415	23D	-2.3528
25869	T25869C	ORF3a	P159P	syn	1	{"BA.1"}								-0.48696	20A	-1.2703	20B	-1.1537	20C	0.20814	20E	-0.94671	20G	-0.013311	20I	-0.29103	21C	-0.63846	21I	-0.44036	21J	-0.33608	21K	-1.1783	21L	-0.47256	22A	-0.11196	22B	-0.40419	22C	-1.4813	22D	0.25708	22E	-1.92	22	0.36061	23A	0.46681	23B	0.33735	23D	-0.84071
22487	G22487C	S	E309Q	nonsyn	1	{"BA.1"}								3.2441	20A	2.7539	20B	2.8855	20C	1.7473	20E	2.2617	20G	2.2628	20I	3.15	21C	1.4216	21I	2.8	21J	3.0178	21K	3.6435	21L	2.8033	22A	2.4925	22B	2.9282	22C	2.6677	22D	1.8649	22E	2.4357	22	1.9748	23A	2.7041	23B	1.342	23D	1.9234
21859	C21859T	S	N99N	syn	1	{"BA.1"}								0.64807	20A	0.98901	20B	0.82287	20C	0.67698	20E	0.43138	20G	0.92032	20I	0.8223	21C	0.67529	21I	0.2106	21J	0.64802	21K	0.67084	21L	0.59695	22A	0.69119	22B	0.71446	22C	0.64646	22D	0.32158	22E	0.37387	22	-0.1735	23A	-0.19002	23B	0.25783	23D	0.59162
13417	T13417A	ORF1ab/nsp10	D131E	nonsyn	1	{"BA.1"}								-0.91523	20A	-0.44705	20B	-0.37915	20C	-0.29593	20E	-0.32534	20G	-0.4039	20I	0.0049924	21C	0.90561	21I	-0.48736	21J	-0.50925	21K	-0.88852	21L	-1.5852	22A	-0.43344	22B	-1.675	22C	-0.53634	22D	0.86941	22E	-0.90673	22	-0.19041	23A	-0.63879	23B	-0.16936	23D	-0.24694
10347	C10347G	ORF1ab/nsp5	T98R	nonsyn	1	{"BA.1"}								-3.5024	20A	-0.37745	20B	-0.27033	20C	-0.08465	20E	-0.35296	20G	-0.1168	20I	-1.4726	21C	-0.084652	21I	-0.49949	21J	-2.4759	21K	-1.3675	21L	-2.2866	22A	-0.22847	22B	-1.2164	22C	-0.27828	22D	-0.052184	22E	-0.34714	22	-0.055473	23A	-0.3385	23B	-0.072321	23D	-0.075508
8565	A8565T	ORF1ab/nsp4	N4I	nonsyn	1	{"BA.1"}								-1.6363	20A	-0.64034	20B	-0.54766	20C	-0.37905	20E	-0.41367	20G	0.51321	20I	-1.3348	21C	-0.28953	21I	0.26703	21J	-1.6726	21K	-2.0095	21L	-1.7738	22A	-0.49252	22B	-0.69711	22C	-0.62712	22D	-0.25259	22E	-0.95032	22	-0.28519	23A	-0.95756	23B	-0.26007	23D	-0.35751
5663	C5663T	ORF1ab/nsp3	Q982Stop	nonsyn	1	{"BA.1"}								-7.1397	20A	-3.3015	20B	-3.1474	20C	-2.757	20E	-2.8645	20G	-3.1906	20I	-4.5296	21C	-2.3692	21I	-3.503	21J	-5.9326	21K	-5.1727	21L	-5.0198	22A	-3.1155	22B	-5.0632	22C	-3.3966	22D	-2.2434	22E	-3.7693	22	-2.1194	23A	-3.6865	23B	-2.1401	23D	-2.3528
4208	A4208G	ORF1ab/nsp3	K497E	nonsyn	1	{"BA.1"}								-1.7236	20A	-1.3259	20B	-1.1772	20C	-0.98729	20E	-1.052	20G	-1.1798	20I	-0.76684	21C	-0.65924	21I	-1.7355	21J	-1.0549	21K	-1.5234	21L	-1.8927	22A	-1.269	22B	-2.9547	22C	-1.5535	22D	-0.82342	22E	-1.8915	22	-0.76016	23A	-1.9228	23B	-0.7399	23D	-0.90932
4109	G4109C	ORF1ab/nsp3	D464H	nonsyn	1	{"BA.1"}								-2.1302	20A	-0.68013	20B	-0.54848	20C	-0.44997	20E	-0.30324	20G	-0.44525	20I	-1.1675	21C	-0.18784	21I	-0.81094	21J	-2.7284	21K	-0.67403	21L	-1.7714	22A	-0.45198	22B	-1.7632	22C	-0.55118	22D	-0.33229	22E	-0.93157	22	-0.22241	23A	-0.79244	23B	0.8312	23D	-0.27385
3604	C3604T	ORF1ab/nsp3	H295H	syn	1	{"BA.1"}								-0.37468	20A	-1.692	20B	-0.58247	20C	-0.35911	20E	-0.29951	20G	-0.14604	20I	-0.59774	21C	-0.42332	21I	-0.79492	21J	-0.56198	21K	-0.078959	21L	-0.20764	22A	-0.40742	22B	-0.14321	22C	-0.45215	22D	-0.63393	22E	-0.40196	22	0.077817	23A	-0.25254	23B	-2.1401	23D	-1.2542
2144	G2144A	ORF1ab/nsp2	V447I	nonsyn	1	{"BA.1"}								1.2769	20A	1.327	20B	0.20009	20C	0.64237	20E	0.49791	20G	1.767	20I	1.338	21C	-0.052719	21I	1.2252	21J	1.2702	21K	1.3144	21L	1.3833	22A	1.413	22B	0.93321	22C	1.3739	22D	0.91761	22E	1.2375	22	0.34888	23A	1.3733	23B	1.4501	23D	1.292
29514	T29514C	N	V414A	nonsyn	1	{"BA.1"}								NA	NA	NA
28754	C28754T	N	L161F	nonsyn	1	{"BA.1"}								0.47754	20A	-0.5934	20B	-0.20298	20C	-0.048955	20E	0.98569	20G	-0.055064	20I	0.52668	21C	-0.17201	21I	-0.068984	21J	0.62274	21K	0.48677	21L	0.45664	22A	0.31852	22B	0.53893	22C	0.36461	22D	0.15453	22E	0.23807	22	0.58864	23A	0.32081	23B	-0.19416	23D	0.59162
3483	T3483G	ORF1ab/nsp3	V255G	nonsyn	1	{"BA.1"}								NA	NA	NA
9723	T9723C	ORF1ab/nsp4	F390S	nonsyn	1	{"BA.1"}								-0.50919	20A	-0.17165	20B	0.79224	20C	-0.89047	20E	-0.94671	20G	-1.1119	20I	-2.2369	21C	-0.63846	21I	0.070465	21J	-0.61371	21K	-1.5148	21L	-1.261	22A	-0.11196	22B	-0.40419	22C	1.4631	22D	0.25708	22E	-0.3106	22	-0.73801	23A	0.014824	23B	-0.76126	23D	-0.84071
4080	G4080C	ORF1ab/nsp3	S454T	nonsyn	1	{"BA.1"}								-1.7937	20A	-0.68013	20B	-0.54848	20C	-0.44997	20E	-0.30324	20G	0.65336	20I	-1.1675	21C	-0.18784	21I	-0.81094	21J	-1.6298	21K	-1.7726	21L	-1.7714	22A	-0.45198	22B	-1.7632	22C	-0.55118	22D	-0.33229	22E	-0.93157	22	-0.22241	23A	0.30617	23B	-0.26741	23D	-0.27385
14555	T14555C	ORF1ab/nsp12	L371P	nonsyn	1	{"BA.1"}								-3.8992	20A	-1.2703	20B	-1.1537	20C	-0.89047	20E	-0.94671	20G	-1.1119	20I	-2.2369	21C	-0.63846	21I	-1.539	21J	-2.734	21K	-3.1242	21L	-2.8705	22A	-1.2106	22B	-2.9691	22C	-1.4813	22D	-0.84153	22E	-1.92	22	-0.73801	23A	-1.9311	23B	-0.76126	23D	-0.84071
7823	C7823T	ORF1ab/nsp3	H1702Y	nonsyn	1	{"BA.1"}								-0.79233	20A	-1.1042	20B	-2.0488	20C	-1.6584	20E	-2.8645	20G	-1.2446	20I	-1.3107	21C	-1.2706	21I	-0.79492	21J	-0.57132	21K	-0.53798	21L	-0.87668	22A	-2.0169	22B	-0.98565	22C	-0.35206	22D	0.32158	22E	-1.572	22	-0.1735	23A	-0.39069	23B	-1.0415	23D	-1.2542
7195	C7195T	ORF1ab/nsp3	T1492T	syn	1	{"BA.1"}								-0.45137	20A	0.13254	20B	-1.2015	20C	-0.8111	20E	-1.7658	20G	-0.48251	20I	-0.76836	21C	-0.42332	21I	-0.36748	21J	-0.28717	21K	-0.41053	21L	-0.36586	22A	-0.070947	22B	-0.57455	22C	-1.4507	22D	0.15453	22E	-0.63377	22	-1.0208	23A	-0.642	23B	-2.1401	23D	-0.74338
29284	C29284T	N	I337I	syn	1	{"BA.1"}								1.0015	20A	0.96123	20B	0.7844	20C	1.1348	20E	0.98569	20G	1.0721	20I	1.0038	21C	1.4809	21I	0.67142	21J	0.97013	21K	0.92086	21L	1.1049	22A	1.0892	22B	1.0788	22C	0.74655	22D	0.70107	22E	0.97567	22	1.1764	23A	0.88818	23B	0.69315	23D	1.1437
28383	C28383T	N	S37L	nonsyn	1	{"BA.1"}								-1.3745	20A	-0.46824	20B	-0.43937	20C	-0.55978	20E	-0.91855	20G	-0.48251	20I	-1.3107	21C	-0.7598	21I	-1.3057	21J	-2.2691	21K	-0.9386	21L	-1.3563	22A	-1.506	22B	-1.0201	22C	-1.1994	22D	-2.2434	22E	-1.3714	22	-2.1194	23A	-2.5879	23B	-2.1401	23D	-2.3528
24237	T24237C	S	V892A	nonsyn	1	{"BA.1"}								NA	NA	NA
20954	A20954G	ORF1ab/nsp16	D99G	nonsyn	1	{"BA.1"}								-3.145	20A	-1.3259	20B	-1.1772	20C	-0.98729	20E	-1.052	20G	-1.1798	20I	-2.3763	21C	-0.65924	21I	-1.7355	21J	-3.9993	21K	-3.1328	21L	-1.8927	22A	-1.269	22B	-1.8561	22C	-1.5535	22D	-0.82342	22E	-0.7929	22	-0.76016	23A	-1.9228	23B	-0.7399	23D	-0.90932
9151	T9151C	ORF1ab/nsp4	I199I	syn	1	{"BA.1"}								0.81631	20A	0.92696	20B	1.0436	20C	1.3068	20E	0.9992	20G	0.49751	20I	0.80759	21C	0.46015	21I	-1.539	21J	0.017557	21K	0.88312	21L	1.1726	22A	0.39887	22B	1.2935	22C	1.6542	22D	-0.84153	22E	0.27719	22	0.87143	23A	0.26614	23B	0.84817	23D	0.2579
1618	T1618C	ORF1ab/nsp2	L271L	syn	1	{"BA.1"}								-0.092549	20A	-0.17165	20B	-0.055056	20C	-0.89047	20E	-0.94671	20G	0.83399	20I	-0.039712	21C	0.46015	21I	-0.44036	21J	0.099236	21K	-0.291	21L	-0.67323	22A	-0.11196	22B	-1.0232	22C	0.46458	22D	0.25708	22E	0.27719	22	-0.73801	23A	0.26614	23B	-0.76126	23D	1.1052
625	G625C	ORF1ab/nsp1	K120N	nonsyn	1	{"BA.1"}								-0.12873	20A	-0.68013	20B	-0.54848	20C	-0.44997	20E	-0.30324	20G	0.65336	20I	0.77839	21C	-0.18784	21I	0.28767	21J	-0.16349	21K	-0.67403	21L	-0.16198	22A	-0.45198	22B	-0.15372	22C	0.54743	22D	-0.33229	22E	0.16704	22	-0.22241	23A	-0.79244	23B	-0.26741	23D	-0.27385
14576	C14576T	ORF1ab/nsp12	A378V	nonsyn	1	{"BA.1"}								0.086485	20A	-0.25693	20B	0.071453	20C	0.18743	20E	0.079978	20G	0.52301	20I	-0.29546	21C	0.76626	21I	0.16059	21J	0.32313	21K	0.41454	21L	-0.20764	22A	-0.40742	22B	0.018215	22C	-0.68854	22D	-0.29746	22E	-3.7693	22	-1.0208	23A	-1.7406	23B	0.25783	23D	-0.40691
12459	C12459T	ORF1ab/nsp8	T123I	nonsyn	1	{"BA.1"}								1.2661	20A	1.6038	20B	1.3185	20C	1.3205	20E	1.6242	20G	1.2521	20I	1.7107	21C	1.392	21I	1.0717	21J	1.1566	21K	1.1021	21L	1.4919	22A	0.73468	22B	1.1414	22C	1.2381	22D	0.15453	22E	1.4511	22	0.27849	23A	0.82433	23B	0.69315	23D	0.6917
4029	T4029C	ORF1ab/nsp3	L437P	nonsyn	1	{"BA.1"}								-2.2898	20A	-0.17165	20B	-1.1537	20C	-0.89047	20E	-0.94671	20G	-1.1119	20I	-1.1383	21C	-0.63846	21I	-1.539	21J	-2.734	21K	-1.1783	21L	-1.7718	22A	-1.2106	22B	-2.9691	22C	-1.4813	22D	-0.84153	22E	-1.92	22	-0.73801	23A	-1.9311	23B	-0.76126	23D	-0.84071
10909	T10909C	ORF1ab/nsp5	A285A	syn	1	{"BA.1"}								-0.65402	20A	-1.2703	20B	-1.1537	20C	-0.89047	20E	-0.94671	20G	-0.013311	20I	-0.29103	21C	-0.63846	21I	-0.44036	21J	-0.78807	21K	-0.41616	21L	-0.1624	22A	-0.11196	22B	-1.3597	22C	0.12811	22D	1.1044	22E	-0.82142	22	-0.73801	23A	-1.9311	23B	-0.76126	23D	-0.84071
18350	A18350G	ORF1ab/nsp14	N104S	nonsyn	1	{"BA.1"}								-2.0464	20A	-1.3259	20B	-1.1772	20C	-0.98729	20E	-1.052	20G	-1.1798	20I	-1.2777	21C	-0.65924	21I	-0.63686	21J	-2.0534	21K	-1.5234	21L	-1.3818	22A	-1.269	22B	-1.8561	22C	-1.5535	22D	-0.82342	22E	-1.8915	22	-0.76016	23A	-1.9228	23B	-0.7399	23D	-0.90932
16359	A16359G	ORF1ab/nsp13	L41L	syn	1	{"BA.1"}								-0.12807	20A	-1.3259	20B	-1.1772	20C	0.11133	20E	-1.052	20G	0.42968	20I	0.021614	21C	0.43937	21I	0.66242	21J	-0.23814	21K	0.30119	21L	-0.28322	22A	-1.269	22B	-0.38976	22C	-0.45489	22D	-0.82342	22E	-0.28208	22	-0.76016	23A	0.023152	23B	0.86954	23D	-0.90932
13437	T13437C	ORF1ab/nsp10	L138P	nonsyn	1	{"BA.1"}								-3.8992	20A	-1.2703	20B	-1.1537	20C	-0.89047	20E	-0.94671	20G	-1.1119	20I	-2.2369	21C	-0.63846	21I	-1.539	21J	-2.734	21K	-3.1242	21L	-2.8705	22A	-1.2106	22B	-2.9691	22C	-1.4813	22D	-0.84153	22E	-1.92	22	-0.73801	23A	-1.9311	23B	-0.76126	23D	-0.84071
10684	T10684C	ORF1ab/nsp5	A210A	syn	1	{"BA.1"}								0.22253	20A	0.67564	20B	-1.1537	20C	-0.89047	20E	0.1519	20G	0.83399	20I	-0.039712	21C	-0.63846	21I	-1.539	21J	0.099236	21K	0.30977	21L	0.073987	22A	0.39887	22B	0.16635	22C	0.91656	22D	0.25708	22E	0.27719	22	0.87143	23A	0.46681	23B	0.33735	23D	0.2579
10327	T10327C	ORF1ab/nsp5	V91V	syn	1	{"BA.1"}								-0.85469	20A	-0.17165	20B	-0.055056	20C	-0.89047	20E	-0.94671	20G	-1.1119	20I	-0.29103	21C	-0.63846	21I	-0.44036	21J	-0.61371	21K	-0.92699	21L	-1.7718	22A	-0.11196	22B	-1.0232	22C	-0.38272	22D	-0.84153	22E	0.025875	22	-0.73801	23A	-1.9311	23B	-0.76126	23D	-0.84071
4756	T4756G	ORF1ab/nsp3	P679P	syn	1	{"BA.1"}								-0.61096	20A	-0.3267	20B	-0.29662	20C	-0.20667	20E	-0.215	20G	-0.30158	20I	0.22286	21C	-0.15054	21I	-0.4547	21J	-0.85897	21K	-1.2922	21L	-1.1647	22A	-0.25245	22B	0.44591	22C	-0.34234	22D	-0.11324	22E	0.58256	22	-0.11236	23A	-0.46778	23B	-0.098924	23D	-0.12489
23399	C23399T	S	Q613Stop	nonsyn	1	{"BA.1"}								-6.0411	20A	-2.2028	20B	-3.1474	20C	-2.757	20E	-2.8645	20G	-3.1906	20I	-4.5296	21C	-2.3692	21I	-3.503	21J	-5.9326	21K	-5.1727	21L	-5.0198	22A	-3.1155	22B	-5.0632	22C	-3.3966	22D	-2.2434	22E	-3.7693	22	-2.1194	23A	-3.6865	23B	-2.1401	23D	-2.3528
7913	G7913C	ORF1ab/nsp3	E1732Q	nonsyn	1	{"BA.1"}								-2.641	20A	-0.68013	20B	-0.54848	20C	-0.44997	20E	-0.30324	20G	-0.44525	20I	-1.1675	21C	-0.18784	21I	-0.81094	21J	-2.7284	21K	-1.7726	21L	-1.7714	22A	-0.45198	22B	-1.7632	22C	-0.55118	22D	-0.33229	22E	-0.93157	22	-0.22241	23A	-0.79244	23B	0.8312	23D	-0.27385
1807	A1807G	ORF1ab/nsp2	G334G	syn	1	{"BA.1"}								-0.14215	20A	0.28358	20B	1.02	20C	0.95862	20E	0.046651	20G	1.0175	20I	0.18867	21C	-0.65924	21I	-0.63686	21J	-0.28577	21K	-0.7349	21L	-0.59338	22A	-1.269	22B	0.26416	22C	0.055936	22D	-0.82342	22E	0.054396	22	-0.76016	23A	-0.31332	23B	-0.7399	23D	-0.90932
28054	C28054T	ORF8	S54L	nonsyn	1	{"BA.1"}								0.793	20A	1.016	20B	0.70272	20C	0.67698	20E	0.63205	20G	0.74127	20I	0.9385	21C	0.9266	21I	0.67142	21J	0.88412	21K	0.58619	21L	0.47324	22A	0.64573	22B	0.87435	22C	0.53524	22D	0.32158	22E	0.95813	22	0.82503	23A	0.88818	23B	1.1558	23D	0.86605
3387	A3387G	ORF1ab/nsp3	K223R	nonsyn	1	{"BA.1"}								-1.0836	20A	0.28358	20B	-1.1772	20C	-0.98729	20E	-1.052	20G	-0.08115	20I	-2.3763	21C	0.43937	21I	-1.7355	21J	-1.2913	21K	-0.7349	21L	-1.0454	22A	-0.17036	22B	-0.55682	22C	-0.45489	22D	-0.82342	22E	-1.8915	22	-0.76016	23A	-0.82415	23B	-0.7399	23D	-0.90932
27113	T27113C	M	S197S	syn	1	{"BA.1"}								0.22253	20A	-0.17165	20B	-0.055056	20C	-0.89047	20E	0.1519	20G	0.49751	20I	0.16096	21C	-0.63846	21I	0.40694	21J	0.31054	21K	0.4867	21L	0.34842	22A	-0.11196	22B	-0.40419	22C	-0.38272	22D	0.76791	22E	0.47786	22	-0.73801	23A	-0.32165	23B	-0.76126	23D	0.2579
2605	T2605C	ORF1ab/nsp2	G600G	syn	1	{"BA.1"}								0.23328	20A	-1.2703	20B	-1.1537	20C	-0.89047	20E	0.66273	20G	0.49751	20I	-0.6275	21C	-0.63846	21I	-0.44036	21J	-0.27724	21K	0.72593	21L	0.6849	22A	-0.11196	22B	0.46485	22C	0.46458	22D	0.25708	22E	0.27719	22	-0.73801	23A	-0.32165	23B	-0.76126	23D	1.1052
878	C878T	ORF1ab/nsp2	L25L	syn	1	{"BA.1"}								-0.27592	20A	-0.5934	20B	-0.31421	20C	-2.757	20E	-0.15641	20G	-0.99333	20I	0.19783	21C	-0.42332	21I	-0.55853	21J	-0.27313	21K	-0.39359	21L	-0.16001	22A	-0.28226	22B	-0.14321	22C	-0.45215	22D	-2.2434	22E	-0.21391	22	-2.1194	23A	-0.642	23B	-0.19416	23D	-0.40691
24503	T24503C	S	F981L	nonsyn	1	{"BA.1"}								NA	NA	NA
23540	T23540C	S	Y660H	nonsyn	1	{"BA.1"}								0.50343	20A	-1.2703	20B	-1.1537	20C	-0.89047	20E	-0.94671	20G	0.49751	20I	-0.6275	21C	0.46015	21I	-0.44036	21J	0.76253	21K	0.91884	21L	-0.037239	22A	0.73534	22B	0.16635	22C	-0.38272	22D	0.25708	22E	0.91318	22	0.36061	23A	0.46681	23B	-0.76126	23D	0.2579
22006	C22006T	S	N148N	syn	1	{"BA.1"}								-0.43408	20A	0.19506	20B	0.21987	20C	0.076208	20E	-0.15641	20G	-0.14604	20I	-0.52223	21C	0.33882	21I	-0.45845	21J	-0.4902	21K	-0.28236	21L	-0.38509	22A	-0.91824	22B	-0.80051	22C	-0.029291	22D	-0.29746	22E	-1.3714	22	-1.0208	23A	-0.39069	23B	-2.1401	23D	-0.74338
12297	A12297C	ORF1ab/nsp8	Q69P	nonsyn	1	{"BA.1"}								-3.0801	20A	-0.39471	20B	-0.25186	20C	-0.20201	20E	-0.22084	20G	-0.2635	20I	-0.76684	21C	-0.12661	21I	-0.45574	21J	-2.1109	21K	-1.3836	21L	-1.2909	22A	-0.2117	22B	-1.1743	22C	-0.28251	22D	-0.11677	22E	-0.44159	22	-0.12108	23A	-0.47073	23B	-0.10635	23D	-0.14156
11922	A11922G	ORF1ab/nsp7	K27R	nonsyn	1	{"BA.1"}								-0.64826	20A	-1.3259	20B	-1.1772	20C	-0.98729	20E	-1.052	20G	-0.08115	20I	-0.76684	21C	-0.65924	21I	0.21044	21J	-0.95482	21K	-0.42474	21L	-0.79405	22A	-1.269	22B	0.34112	22C	-1.5535	22D	-0.82342	22E	-0.7929	22	-0.76016	23A	-0.82415	23B	-0.7399	23D	-0.90932
29527	G29527T	N	Q418H	nonsyn	1	{"BA.1"}								0.40909	20A	0.30643	20B	0.69283	20C	0.54891	20E	0.56686	20G	0.29079	20I	0.18152	21C	-0.33332	21I	0.34669	21J	0.29745	21K	0.66033	21L	0.52683	22A	0.10079	22B	0.26747	22C	0.8954	22D	0.87889	22E	0.57856	22	-1.2225	23A	1.0729	23B	0.93441	23D	-0.46896
26580	T26580C	M	W20R	nonsyn	1	{"BA.1"}								-3.8992	20A	-1.2703	20B	-1.1537	20C	-0.89047	20E	-0.94671	20G	-1.1119	20I	-2.2369	21C	-0.63846	21I	-1.539	21J	-3.8326	21K	-2.0256	21L	-2.8705	22A	-1.2106	22B	-2.9691	22C	-1.4813	22D	-0.84153	22E	-1.92	22	-0.73801	23A	-1.9311	23B	-0.76126	23D	-0.84071
16336	G16336C	ORF1ab/nsp13	V34L	nonsyn	1	{"BA.1"}								-1.7937	20A	0.41848	20B	-0.54848	20C	-0.44997	20E	-0.30324	20G	-0.44525	20I	-1.1675	21C	-0.18784	21I	-0.81094	21J	-2.7284	21K	-1.7726	21L	-0.16198	22A	-0.45198	22B	-1.7632	22C	-0.55118	22D	-0.33229	22E	-0.93157	22	-0.22241	23A	-0.79244	23B	-0.26741	23D	-0.27385
1719	G1719C	ORF1ab/nsp2	S305T	nonsyn	1	{"BA.1"}								-1.1747	20A	-0.68013	20B	0.55013	20C	-0.44997	20E	-0.30324	20G	-0.44525	20I	-1.1675	21C	-0.18784	21I	-0.81094	21J	-0.78253	21K	-1.7726	21L	-0.67281	22A	-0.45198	22B	-1.7632	22C	-0.55118	22D	-0.33229	22E	-0.93157	22	-0.22241	23A	0.30617	23B	-0.26741	23D	-0.27385
24483	C24483T	S	S974L	nonsyn	1	{"BA.1"}								-5.1938	20A	-3.3015	20B	-3.1474	20C	-1.6584	20E	-2.8645	20G	-3.1906	20I	-3.431	21C	-2.3692	21I	-3.503	21J	-4.834	21K	-5.1727	21L	-5.0198	22A	-3.1155	22B	-5.0632	22C	-3.3966	22D	-2.2434	22E	-3.7693	22	-2.1194	23A	-3.6865	23B	-2.1401	23D	-2.3528
23012	G23012C	S	A484P	nonsyn	1	{"BA.1"}								3.277	20A	3.0334	20B	2.396	20C	2.5946	20E	2.4048	20G	2.9887	20I	3.3864	21C	2.0094	21I	3.4795	21J	3.8382	21K	1.9886	21L	1.5244	22A	-0.45198	22B	1.5327	22C	1.3947	22D	-0.33229	22E	0.67786	22	-0.22241	23A	0.30617	23B	-0.26741	23D	0.82476
11624	G11624T	ORF1ab/nsp6	G218C	nonsyn	1	{"BA.1"}								-6.5858	20A	-3.0609	20B	-2.9181	20C	-2.4956	20E	-2.3776	20G	-2.7537	20I	-4.1089	21C	-1.9428	21I	-3.3169	21J	-5.726	21K	-4.1519	21L	-4.0883	22A	-2.2971	22B	-4.2651	22C	-2.5386	22D	-1.3183	22E	-2.7173	22	-1.2225	23A	-2.6883	23B	-1.4635	23D	-1.5676
3601	A3601T	ORF1ab/nsp3	K294N	nonsyn	1	{"BA.1"}								-1.6363	20A	-0.64034	20B	0.55095	20C	-0.37905	20E	-0.41367	20G	-0.58541	20I	-0.23623	21C	-0.28953	21I	-0.83158	21J	-2.7712	21K	-0.91086	21L	-0.67515	22A	-0.49252	22B	-1.7957	22C	-0.62712	22D	-0.25259	22E	-0.95032	22	-0.28519	23A	-0.95756	23B	-0.26007	23D	-0.35751
1522	G1522C	ORF1ab/nsp2	K239N	nonsyn	1	{"BA.1"}								-2.1302	20A	-0.68013	20B	-0.54848	20C	-0.44997	20E	-0.30324	20G	-0.44525	20I	-1.1675	21C	-0.18784	21I	-0.81094	21J	-1.6298	21K	-1.7726	21L	-1.7714	22A	-0.45198	22B	-1.7632	22C	-0.55118	22D	-0.33229	22E	0.16704	22	-0.22241	23A	-0.79244	23B	-0.26741	23D	-0.27385
875	C875A	ORF1ab/nsp2	L24I	nonsyn	1	{"BA.1"}								0.50814	20A	1.1185	20B	-0.72011	20C	-0.60646	20E	-0.58031	20G	0.85702	20I	-0.65107	21C	1.1934	21I	1.3638	21J	0.053741	21K	0.87258	21L	0.046028	22A	-0.86697	22B	0.28231	22C	0.89974	22D	1.6075	22E	0.97604	22	-0.56697	23A	0.48702	23B	-0.51367	23D	0.51559
15132	T15132C	ORF1ab/nsp12	S564S	syn	1	{"BA.1"}								-0.15364	20A	-1.2703	20B	-1.1537	20C	0.20814	20E	0.1519	20G	-0.013311	20I	0.32801	21C	-0.63846	21I	-0.44036	21J	-0.025928	21K	-0.17977	21L	-0.67323	22A	0.73534	22B	-0.77192	22C	-0.38272	22D	1.1044	22E	0.025875	22	-0.73801	23A	0.014824	23B	-0.76126	23D	0.2579
6070	C6070T	ORF1ab/nsp3	I1117I	syn	1	{"BA.1"}								0.89588	20A	0.70588	20B	1.1153	20C	1.1348	20E	1.1429	20G	0.98383	20I	0.99589	21C	0.76626	21I	0.50436	21J	0.93119	21K	0.86516	21L	0.80026	22A	0.92758	22B	0.86906	22C	0.45356	22D	0.80116	22E	0.95813	22	0.58864	23A	0.96743	23B	0.80437	23D	0.48039
22444	C22444T	S	D294D	syn	1	{"BA.1"}								0.26941	20A	1.1872	20B	0.28656	20C	-0.048955	20E	0.18006	20G	0.17674	20I	0.23261	21C	-0.17201	21I	0.10795	21J	0.23908	21K	0.26101	21L	0.17868	22A	0.18037	22B	0.30745	22C	0.26697	22D	0.32158	22E	0.37387	22	-0.50997	23A	0.16362	23B	-0.19416	23D	0.48039
23854	A23854C	S	K764N	nonsyn	1	{"BA.1"}								NA	NA	NA
10928	A10928T	ORF1ab/nsp5	T292S	nonsyn	1	{"BA.1"}								-2.7349	20A	-0.64034	20B	-0.54766	20C	-0.37905	20E	-0.41367	20G	-0.58541	20I	-1.3348	21C	-0.28953	21I	-0.83158	21J	-2.7712	21K	-2.0095	21L	-1.7738	22A	-0.49252	22B	-0.69711	22C	-0.62712	22D	-0.25259	22E	-0.95032	22	-0.28519	23A	-0.95756	23B	-0.26007	23D	-0.35751
3365	C3365T	ORF1ab/nsp3	L216F	nonsyn	1	{"BA.1"}								-0.24911	20A	-0.25693	20B	-0.58247	20C	-0.55978	20E	0.079978	20G	-0.99333	20I	-0.086911	21C	0.028661	21I	-0.2841	21J	-0.23888	21K	-0.11646	21L	-0.16001	22A	-0.40742	22B	-0.30102	22C	-0.35206	22D	-0.63393	22E	-0.21391	22	-2.1194	23A	-0.39069	23B	-1.0415	23D	-1.2542
1960	C1960T	ORF1ab/nsp2	A385A	syn	1	{"BA.1"}								-0.069	20A	-0.7365	20B	-0.20298	20C	0.076208	20E	-0.15641	20G	-0.055064	20I	-0.2391	21C	-0.7598	21I	0.25823	21J	-0.016414	21K	-0.04281	21L	-0.17563	22A	0.18037	22B	-0.10035	22C	-0.45215	22D	0.32158	22E	0.12256	22	0.27849	23A	-0.075609	23B	-0.19416	23D	0.35523
1441	C1441T	ORF1ab/nsp2	G212G	syn	1	{"BA.1"}								0.53953	20A	0.77609	20B	0.14841	20C	0.90656	20E	0.56953	20G	0.24343	20I	0.63522	21C	0.19572	21I	0.16059	21J	0.65631	21K	0.47274	21L	0.4226	22A	0.54809	22B	0.43807	22C	0.68095	22D	0.46468	22E	0.40513	22	-0.1735	23A	0.39101	23B	0.90446	23D	0.48039
29249	C29249T	N	P326S	nonsyn	1	{"BA.1"}								0.29335	20A	0.41212	20B	0.21987	20C	0.61029	20E	0.43138	20G	0.36479	20I	0.17997	21C	0.46398	21I	0.50436	21J	0.31543	21K	0.23446	21L	0.34147	22A	0.10341	22B	0.24012	22C	-0.56337	22D	0.70107	22E	0.37387	22	-0.1735	23A	0.074673	23B	0.057158	23D	1.0145
25603	C25603T	ORF3a	L71L	syn	1	{"BA.1"}								0.78507	20A	0.84168	20B	0.85991	20C	0.90656	20E	0.7991	20G	1.0435	20I	1.0117	21C	0.99806	21I	0.96294	21J	0.83011	21K	0.74887	21L	0.70049	22A	0.5981	22B	0.58226	22C	0.7778	22D	0.70107	22E	0.76334	22	0.27849	23A	0.57615	23B	0.057158	23D	0.21213
5757	A5757T	ORF1ab/nsp3	Y1013F	nonsyn	1	{"BA.1"}								-2.7349	20A	-0.64034	20B	-0.54766	20C	-0.37905	20E	-0.41367	20G	-0.58541	20I	-1.3348	21C	-0.28953	21I	-0.83158	21J	-1.6726	21K	-2.0095	21L	-1.7738	22A	-0.49252	22B	-1.7957	22C	-0.62712	22D	-0.25259	22E	-0.95032	22	-0.28519	23A	-0.95756	23B	-0.26007	23D	-0.35751
25458	T25458G	ORF3a	D22E	nonsyn	1	{"BA.1"}								-0.81163	20A	0.77192	20B	-0.29662	20C	-0.20667	20E	-0.215	20G	-0.30158	20I	-0.87575	21C	-0.15054	21I	-0.4547	21J	-0.011674	21K	-1.2922	21L	-1.1647	22A	-0.25245	22B	-1.1635	22C	-0.34234	22D	-0.11324	22E	-0.51605	22	-0.11236	23A	-0.46778	23B	-0.098924	23D	-0.12489
25137	G25137A	S	S1192N	nonsyn	1	{"BA.1"}								NA	NA	NA
21301	C21301T	ORF1ab/nsp16	P215S	nonsyn	1	{"BA.1"}								-1.2181	20A	-0.90356	20B	-1.538	20C	-1.1476	20E	-1.255	20G	-0.79266	20I	-1.8215	21C	-1.2706	21I	-0.79492	21J	-0.99814	21K	-1.2409	21L	-1.3062	22A	-0.91824	22B	-1.3496	22C	-1.7871	22D	-1.1448	22E	-1.0612	22	-1.0208	23A	-1.4893	23B	-0.53063	23D	-2.3528
19049	C19049T	ORF1ab/nsp14	A337V	nonsyn	1	{"BA.1"}								-3.7724	20A	-3.3015	20B	-3.1474	20C	-2.757	20E	-2.8645	20G	-3.1906	20I	-4.5296	21C	-2.3692	21I	-3.503	21J	-2.8881	21K	-3.2268	21L	-3.9212	22A	-3.1155	22B	-5.0632	22C	-3.3966	22D	-2.2434	22E	-3.7693	22	-2.1194	23A	-3.6865	23B	-2.1401	23D	-2.3528
18432	A18432T	ORF1ab/nsp14	T131T	syn	1	{"BA.1"}								-1.0003	20A	-0.64034	20B	-0.54766	20C	-0.37905	20E	-0.41367	20G	-0.58541	20I	-1.3348	21C	-0.28953	21I	-0.83158	21J	-0.8253	21K	-0.40004	21L	-1.7738	22A	-0.49252	22B	-0.69711	22C	-0.62712	22D	-0.25259	22E	0.14829	22	-0.28519	23A	-0.95756	23B	-0.26007	23D	0.74111
6813	C6813A	ORF1ab/nsp3	T1365N	nonsyn	1	{"BA.1"}								-2.8729	20A	-0.82743	20B	-0.72011	20C	-0.60646	20E	-0.58031	20G	-0.75242	20I	-1.7497	21C	-0.41601	21I	-1.2012	21J	-1.7708	21K	-2.5614	21L	-2.5189	22A	-0.86697	22B	-2.4257	22C	-1.0462	22D	-0.58976	22E	-1.4219	22	-0.56697	23A	-1.4589	23B	-0.51367	23D	-0.58302
4409	G4409C	ORF1ab/nsp3	A564P	nonsyn	1	{"BA.1"}								-1.1747	20A	-0.68013	20B	0.55013	20C	-0.44997	20E	-0.30324	20G	-0.44525	20I	-0.068904	21C	-0.18784	21I	-0.81094	21J	-1.6298	21K	-1.7726	21L	-1.7714	22A	-0.45198	22B	-0.66454	22C	-0.55118	22D	-0.33229	22E	0.67786	22	-0.22241	23A	-0.79244	23B	-0.26741	23D	-0.27385
2524	A2524G	ORF1ab/nsp2	T573T	syn	1	{"BA.1"}								0.51121	20A	0.62006	20B	0.43226	20C	0.11133	20E	0.046651	20G	-0.08115	20I	0.021614	21C	0.9502	21I	-0.12603	21J	0.11154	21K	0.91026	21L	0.67229	22A	-0.17036	22B	0.80649	22C	0.055936	22D	0.27519	22E	0.81654	22	-0.76016	23A	0.47514	23B	0.86954	23D	0.70012
1164	T1164C	ORF1ab/nsp2	I120T	nonsyn	1	{"BA.1"}								-1.0275	20A	-1.2703	20B	-1.1537	20C	-0.89047	20E	-0.94671	20G	-0.013311	20I	-0.29103	21C	-0.63846	21I	-0.44036	21J	-0.78807	21K	-1.1783	21L	-0.92454	22A	-1.2106	22B	-0.77192	22C	-0.38272	22D	-0.84153	22E	-1.92	22	-0.73801	23A	-1.9311	23B	-0.76126	23D	-0.84071
584	C584T	ORF1ab/nsp1	L107F	nonsyn	1	{"BA.1"}								0.59789	20A	-0.5934	20B	-0.20298	20C	-1.1476	20E	-0.66724	20G	-0.62561	20I	-0.7229	21C	-0.42332	21I	-0.36748	21J	0.45594	21K	0.8934	21L	1.362	22A	0.38104	22B	0.59629	22C	0.68095	22D	0.70107	22E	0.43543	22	0.44554	23A	0.45661	23B	-0.53063	23D	0.21213
274	C274T	ORF1ab/nsp1	S3S	syn	1	{"BA.1"}								-0.17276	20A	0.19506	20B	-0.43937	20C	-0.19206	20E	-0.031248	20G	-0.35735	20I	-0.26688	21C	0.028661	21I	0.052377	21J	-0.11253	21K	-0.18228	21L	-0.31029	22A	-0.40742	22B	-0.15792	22C	0.15876	22D	0.15453	22E	-0.21391	22	-1.0208	23A	-0.31923	23B	-0.53063	23D	-0.74338
16862	T16862C	ORF1ab/nsp13	V209A	nonsyn	1	{"BA.1"}								-1.1912	20A	-1.2703	20B	-1.1537	20C	-0.89047	20E	-0.94671	20G	-0.013311	20I	-0.6275	21C	-0.63846	21I	-1.539	21J	-1.1245	21K	-0.55926	21L	-1.261	22A	-1.2106	22B	-0.77192	22C	-1.4813	22D	-0.84153	22E	-1.92	22	-0.73801	23A	-1.9311	23B	-0.76126	23D	-0.84071
8111	G8111C	ORF1ab/nsp3	A1798P	nonsyn	1	{"BA.1"}								-2.641	20A	-0.68013	20B	-0.54848	20C	-0.44997	20E	-0.30324	20G	-0.44525	20I	-1.1675	21C	-0.18784	21I	-0.81094	21J	-2.7284	21K	-0.67403	21L	-1.7714	22A	-0.45198	22B	-1.7632	22C	-0.55118	22D	-0.33229	22E	-0.93157	22	-0.22241	23A	-0.79244	23B	-0.26741	23D	-0.27385
6633	C6633T	ORF1ab/nsp3	A1305V	nonsyn	1	{"BA.1"}								0.8206	20A	1.0424	20B	0.93011	20C	0.95657	20E	0.63205	20G	0.92032	20I	1.0038	21C	0.33882	21I	0.89148	21J	0.82082	21K	0.67662	21L	0.82372	22A	0.92758	22B	0.75094	22C	0.71429	22D	0.97551	22E	0.78462	22	0.71381	23A	0.84607	23B	0.69315	23D	0.35523
6528	A6528G	ORF1ab/nsp3	E1270G	nonsyn	1	{"BA.1"}								0.0028385	20A	0.62006	20B	-0.078565	20C	0.11133	20E	0.046651	20G	-0.08115	20I	0.18867	21C	-0.65924	21I	0.21044	21J	-0.28577	21K	0.086081	21L	0.14422	22A	-0.17036	22B	-0.1215	22C	-1.5535	22D	0.78602	22E	0.50638	22	-0.76016	23A	0.27447	23B	-0.7399	23D	0.70012
4746	C4746T	ORF1ab/nsp3	S676F	nonsyn	1	{"BA.1"}								-2.0963	20A	-1.692	20B	-2.0488	20C	-2.757	20E	-1.255	20G	-2.0919	20I	-0.81599	21C	-2.3692	21I	-3.503	21J	-1.7895	21K	-2.6078	21L	-2.3118	22A	-3.1155	22B	-3.4538	22C	-1.7871	22D	-0.63393	22E	-2.6706	22	-2.1194	23A	-3.6865	23B	-2.1401	23D	-2.3528
4118	T4118C	ORF1ab/nsp3	Y467H	nonsyn	1	{"BA.1"}								-0.20203	20A	-1.2703	20B	0.79224	20C	-0.89047	20E	-0.94671	20G	0.49751	20I	-0.29103	21C	-0.63846	21I	0.070465	21J	0.1377	21K	0.37229	21L	-0.92454	22A	-1.2106	22B	-1.8705	22C	-0.38272	22D	-0.84153	22E	-1.92	22	0.87143	23A	-0.83247	23B	-0.76126	23D	-0.84071
1884	C1884T	ORF1ab/nsp2	A360V	nonsyn	1	{"BA.1"}								1.1486	20A	1.2937	20B	1.143	20C	0.90656	20E	1.453	20G	1.2283	20I	1.2419	21C	0.9266	21I	1.2066	21J	1.0153	21K	1.1886	21L	1.0463	22A	1.279	22B	1.1494	22C	1.2185	22D	0.80116	22E	1.2075	22	2.1433	23A	1.0926	23B	1.3564	23D	1.4973
28673	G28673T	N	A134S	nonsyn	1	{"BA.1"}								-1.5169	20A	-3.0609	20B	-2.9181	20C	-2.4956	20E	-2.3776	20G	-2.7537	20I	-1.4009	21C	-1.9428	21I	-1.7074	21J	-1.2151	21K	-1.5869	21L	-2.1424	22A	-2.2971	22B	-1.5571	22C	-1.44	22D	-1.3183	22E	-0.77136	22	-1.2225	23A	-0.74241	23B	-0.36487	23D	-0.46896
25775	G25775T	ORF3a	W128L	nonsyn	1	{"BA.1"}								0.61242	20A	-0.22765	20B	0.37775	20C	0.44882	20E	-0.43167	20G	0.74277	20I	0.52579	21C	0.62219	21I	0.65342	21J	0.7021	21K	0.72334	21L	0.37762	22A	0.41094	22B	0.4077	22C	0.50593	22D	0.62757	22E	0.5016	22	1.1754	23A	0.92259	23B	0.93441	23D	0.99738
22616	G22616C	S	A352P	nonsyn	1	{"BA.1"}								-3.7396	20A	-0.68013	20B	-0.54848	20C	-0.44997	20E	-0.30324	20G	-0.44525	20I	-1.1675	21C	-0.18784	21I	-0.81094	21J	-2.7284	21K	-1.7726	21L	-1.7714	22A	-0.45198	22B	-1.7632	22C	-0.55118	22D	-0.33229	22E	-0.93157	22	-0.22241	23A	-0.79244	23B	-0.26741	23D	-0.27385
17586	C17586T	ORF1ab/nsp13	D450D	syn	1	{"BA.1"}								-0.20923	20A	-0.90356	20B	-1.538	20C	-1.1476	20E	-1.255	20G	-0.35735	20I	-0.2391	21C	0.19572	21I	-0.0064639	21J	-0.44782	21K	-0.066763	21L	-0.015873	22A	0.10341	22B	0.0057144	22C	0.21433	22D	-0.29746	22E	-0.1057	22	0.077817	23A	-0.075609	23B	0.057158	23D	-1.2542
13830	T13830C	ORF1ab/nsp12	A130A	syn	1	{"BA.1"}								-0.27044	20A	-1.2703	20B	-1.1537	20C	-0.89047	20E	0.1519	20G	-0.013311	20I	-0.039712	21C	-0.63846	21I	-0.44036	21J	0.017557	21K	-0.17977	21L	-0.47256	22A	0.39887	22B	-0.40419	22C	-0.38272	22D	-0.84153	22E	-0.82142	22	-0.73801	23A	-0.83247	23B	0.33735	23D	-0.84071
6968	C6968T	ORF1ab/nsp3	L1417L	syn	1	{"BA.1"}								0.6903	20A	0.30947	20B	0.40793	20C	0.46187	20E	0.50283	20G	0.6161	20I	0.71218	21C	0.76626	21I	0.50436	21J	0.69939	21K	0.65917	21L	0.74537	22A	0.020025	22B	0.80328	22C	0.45356	22D	0.46468	22E	0.84586	22	1.0995	23A	0.65728	23B	0.69315	23D	0.59162
5545	A5545G	ORF1ab/nsp3	T942T	syn	1	{"BA.1"}								-0.21571	20A	-0.22724	20B	-0.078565	20C	-0.98729	20E	0.046651	20G	-1.1798	20I	0.021614	21C	-0.65924	21I	-0.12603	21J	-0.38842	21K	-0.18836	21L	-0.42632	22A	-0.17036	22B	-0.1215	22C	-0.45489	22D	0.27519	22E	0.30571	22	-0.76016	23A	0.27447	23B	-0.7399	23D	1.0366
1722	C1722T	ORF1ab/nsp2	A306V	nonsyn	1	{"BA.1"}								0.9689	20A	0.7416	20B	1.1153	20C	0.85391	20E	0.7991	20G	1.1269	20I	0.89539	21C	0.67529	21I	0.54008	21J	1.0134	21K	0.85557	21L	1.0647	22A	0.92758	22B	1.0745	22C	0.80811	22D	0.80116	22E	0.86547	22	0.58864	23A	0.82433	23B	0.99543	23D	0.86605
934	C934T	ORF1ab/nsp2	D43D	syn	1	{"BA.1"}								0.66289	20A	0.63037	20B	0.65924	20C	0.79834	20E	0.7991	20G	0.57064	20I	0.56419	21C	1.2417	21I	0.78749	21J	0.65079	21K	0.62335	21L	0.68729	22A	0.43988	22B	0.72064	22C	0.49523	22D	-0.046141	22E	0.7416	22	0.71381	23A	0.65728	23B	0.25783	23D	0.21213
13585	C13585T	ORF1ab/nsp12	L48L	syn	1	{"BA.1"}								-0.53985	20A	-0.90356	20B	-0.58247	20C	-0.8111	20E	-1.7658	20G	-0.99333	20I	-0.59774	21C	-0.7598	21I	-0.2841	21J	-0.66993	21K	-0.32852	21L	-0.31029	22A	-0.71757	22B	-0.39036	22C	-0.35206	22D	-0.63393	22E	-0.47342	22	-0.50997	23A	-0.97848	23B	-0.53063	23D	-1.2542
26710	C26710T	M	T63I	nonsyn	1	{"BA.1"}								-1.6801	20A	-1.1042	20B	-0.74953	20C	-0.8111	20E	-0.91855	20G	-1.2446	20I	-1.5851	21C	-2.3692	21I	-2.4044	21J	-1.4	21K	-1.5618	21L	-2.4549	22A	-2.0169	22B	-1.6959	22C	-2.298	22D	-2.2434	22E	-2.1598	22	-2.1194	23A	-2.5879	23B	-2.1401	23D	-2.3528
16114	C16114T	ORF1ab/nsp12	H891Y	nonsyn	1	{"BA.1"}								-1.7236	20A	-0.7365	20B	-1.538	20C	-1.6584	20E	-0.91855	20G	-0.79266	20I	-1.485	21C	-2.3692	21I	-2.4044	21J	-1.2598	21K	-1.9538	21L	-3.0739	22A	-3.1155	22B	-2.23	22C	-3.3966	22D	-0.63393	22E	-1.8234	22	-2.1194	23A	-1.7406	23B	-2.1401	23D	-2.3528
1931	C1931T	ORF1ab/nsp2	Q376Stop	nonsyn	1	{"BA.1"}								-6.007	20A	-2.2028	20B	-3.1474	20C	-2.757	20E	-2.8645	20G	-3.1906	20I	-4.5296	21C	-2.3692	21I	-3.503	21J	-5.9326	21K	-5.1727	21L	-5.0198	22A	-3.1155	22B	-5.0632	22C	-3.3966	22D	-2.2434	22	-2.1194	23A	-3.6865	23B	-2.1401	23D	-2.3528
1088	T1088C	ORF1ab/nsp2	F95L	nonsyn	1	{"BA.1"}								0.17833	20A	-0.17165	20B	0.79224	20C	-0.89047	20E	0.1519	20G	-0.013311	20I	-0.29103	21C	-0.63846	21I	-0.44036	21J	-0.27724	21K	0.88312	21L	0.26504	22A	-0.11196	22B	0.24973	22C	-1.4813	22D	-0.84153	22E	0.27719	22	-0.73801	23A	0.63386	23B	-0.76126	23D	-0.84071
596	G596T	ORF1ab/nsp1	V111L	nonsyn	1	{"BA.1"}								-1.6513	20A	-0.86364	20B	-0.72086	20C	-2.4956	20E	-0.76814	20G	-1.6551	20I	-2.163	21C	0.0031478	21I	-1.7074	21J	-1.6151	21K	-1.3186	21L	-2.1424	22A	-2.2971	22B	-1.7002	22C	-2.5386	22D	-1.3183	22E	-1.6187	22	-1.2225	23A	-1.0789	23B	-1.4635	23D	-1.5676
28191	G28191T	ORF8	V100L	nonsyn	1	{"BA.1"}								-0.53367	20A	-0.35281	20B	-0.97217	20C	0.21243	20E	-0.18036	20G	-1.1443	20I	-0.25879	21C	1.0017	21I	-0.91898	21J	-0.5961	21K	-1.9546	21L	-1.3802	22A	-1.1985	22B	-0.09074	22C	-0.59268	22D	-1.3183	22E	-0.77136	22	0.38696	23A	0.3562	23B	0.73374	23D	0.041864
18808	C18808T	ORF1ab/nsp14	H257Y	nonsyn	1	{"BA.1"}								-5.1938	20A	-2.2028	20B	-3.1474	20C	-2.757	20E	-2.8645	20G	-3.1906	20I	-3.431	21C	-2.3692	21I	-3.503	21J	-4.834	21K	-5.1727	21L	-5.0198	22A	-3.1155	22B	-5.0632	22C	-3.3966	22D	-2.2434	22E	-3.7693	22	-2.1194	23A	-3.6865	23B	-2.1401	23D	-2.3528
14129	G14129A	ORF1ab/nsp12	G229E	nonsyn	1	{"BA.1"}								-5.8499	20A	-1.9688	20B	-1.7458	20C	-1.5549	20E	-1.448	20G	-1.8439	20I	-3.0314	21C	-1.1513	21I	-2.3301	21J	-4.6674	21K	-3.9274	21L	-3.6729	22A	-1.9542	22B	-3.8626	22C	-2.1226	22D	-1.4803	22E	-2.6943	22	-1.2606	23A	-2.6341	23B	-1.2579	23D	-1.416
28810	C28810T	N	G179G	syn	1	{"BA.1"}								-0.95146	20A	-1.692	20B	-1.538	20C	-0.55978	20E	-0.91855	20G	-0.35735	20I	-1.3107	21C	-0.7598	21I	-0.36748	21J	-0.77932	21K	-0.8289	21L	-1.2132	22A	-1.506	22B	-1.1314	22C	-1.7871	22D	-0.63393	22E	-0.72474	22	-2.1194	23A	-0.85331	23B	-0.53063	23D	-0.74338
10026	A10026T	ORF1ab/nsp4	Q491L	nonsyn	1	{"BA.1"}								-0.88911	20A	0.45828	20B	0.55095	20C	-0.37905	20E	-0.41367	20G	0.51321	20I	0.61107	21C	0.80908	21I	0.26703	21J	-2.7712	21K	-0.91086	21L	-1.7738	22A	-0.49252	22B	-1.7957	22C	-0.62712	22D	-0.25259	22E	-0.95032	22	-0.28519	23A	-0.95756	23B	-0.26007	23D	-0.35751
4858	T4858C	ORF1ab/nsp3	G713G	syn	1	{"BA.1"}								-0.88695	20A	-1.2703	20B	-1.1537	20C	0.20814	20E	0.1519	20G	-0.013311	20I	-1.1383	21C	-0.63846	21I	-1.539	21J	-0.78807	21K	-0.92699	21L	-0.92454	22A	-1.2106	22B	-0.57125	22C	-1.4813	22D	-0.84153	22E	-0.3106	22	-0.73801	23A	-0.83247	23B	-0.76126	23D	0.2579
2114	T2114C	ORF1ab/nsp2	F437L	nonsyn	1	{"BA.1"}								-0.42311	20A	0.33917	20B	-0.055056	20C	-0.89047	20E	-0.94671	20G	-1.1119	20I	0.16096	21C	-0.63846	21I	-0.44036	21J	-0.11902	21K	-0.55926	21L	-0.92454	22A	-1.2106	22B	-0.77192	22C	-1.4813	22D	-0.84153	22E	0.025875	22	-0.73801	23A	-0.32165	23B	0.33735	23D	-0.84071
28163	C28163T	ORF8	C90C	syn	1	{"BA.1"}								-0.85746	20A	-0.7365	20B	-0.74953	20C	0.076208	20E	-1.255	20G	-0.79266	20I	-0.63774	21C	-1.2706	21I	-0.93802	21J	-0.88919	21K	-0.68407	21L	-1.128	22A	-1.1696	22B	-1.2565	22C	-0.68854	22D	-0.29746	22E	-1.3714	22	-1.0208	23A	-0.022965	23B	0.057158	23D	-1.2542
24332	G24332C	S	A924P	nonsyn	1	{"BA.1"}								-2.641	20A	-0.68013	20B	-0.54848	20C	-0.44997	20E	-0.30324	20G	-0.44525	20I	-1.1675	21C	-0.18784	21I	-0.81094	21J	-2.7284	21K	-1.7726	21L	-1.7714	22A	-0.45198	22B	-0.66454	22C	-0.55118	22D	-0.33229	22E	-0.93157	22	-0.22241	23A	-0.79244	23B	-0.26741	23D	-0.27385
17361	A17361G	ORF1ab/nsp13	E375E	syn	1	{"BA.1"}								-0.74711	20A	0.28358	20B	-1.1772	20C	-0.98729	20E	0.046651	20G	0.42968	20I	-1.2777	21C	-0.65924	21I	-1.7355	21J	-0.56535	21K	-0.42474	21L	-1.3818	22A	-1.269	22B	-0.24666	22C	-0.45489	22D	-0.82342	22E	-1.8915	22	-0.76016	23A	-1.9228	23B	-0.7399	23D	-0.90932
16372	A16372T	ORF1ab/nsp13	N46Y	nonsyn	1	{"BA.1"}								-2.2241	20A	-0.64034	20B	-0.54766	20C	-0.37905	20E	-0.41367	20G	-0.58541	20I	-1.3348	21C	-0.28953	21I	-0.83158	21J	-1.1618	21K	-2.0095	21L	-1.7738	22A	-0.49252	22B	-1.7957	22C	-0.62712	22D	-0.25259	22E	-0.95032	22	-0.28519	23A	-0.95756	23B	-0.26007	23D	-0.35751
7745	G7745C	ORF1ab/nsp3	V1676L	nonsyn	1	{"BA.1"}								-1.7937	20A	-0.68013	20B	-0.54848	20C	-0.44997	20E	-0.30324	20G	0.65336	20I	-1.1675	21C	-0.18784	21I	-0.81094	21J	-2.7284	21K	-0.67403	21L	-1.7714	22A	-0.45198	22B	-1.7632	22C	-0.55118	22D	-0.33229	22E	0.16704	22	-0.22241	23A	-0.79244	23B	-0.26741	23D	-0.27385
13381	C13381T	ORF1ab/nsp10	V119V	syn	1	{"BA.1"}								-0.33179	20A	-0.5934	20B	-0.31421	20C	-0.35911	20E	0.27103	20G	-0.62561	20I	-0.67942	21C	-0.17201	21I	-0.45845	21J	-0.32314	21K	-0.36052	21L	-0.36586	22A	-0.28226	22B	-0.25101	22C	0.26697	22D	-1.1448	22E	-0.33527	22	0.077817	23A	-0.25254	23B	-0.53063	23D	-0.1556
18474	A18474T	ORF1ab/nsp14	Q145H	nonsyn	1	{"BA.1"}								-1.2686	20A	-0.64034	20B	-0.54766	20C	-0.37905	20E	-0.41367	20G	-0.58541	20I	-1.3348	21C	-0.28953	21I	-0.83158	21J	-0.37332	21K	-0.91086	21L	-1.7738	22A	-0.49252	22B	-1.7957	22C	-0.62712	22D	-0.25259	22E	-0.95032	22	-0.28519	23A	-0.95756	23B	-0.26007	23D	-0.35751
28614	G28614A	N	G114E	nonsyn	1	{"BA.1"}								-5.8499	20A	-1.9688	20B	-1.7458	20C	-1.5549	20E	-1.448	20G	-1.8439	20I	-3.0314	21C	-1.1513	21I	-2.3301	21J	-4.6674	21K	-3.9274	21L	-3.6729	22A	-1.9542	22B	-3.8626	22C	-2.1226	22D	-1.4803	22E	-2.6943	22	-1.2606	23A	-2.6341	23B	-1.2579	23D	-1.416
26044	C26044T	ORF3a	Q218Stop	nonsyn	1	{"BA.1"}								-3.0967	20A	-3.3015	20B	-1.538	20C	-2.757	20E	-2.8645	20G	-3.1906	20I	-3.431	21C	-2.3692	21I	-2.4044	21J	-2.8881	21K	-2.7748	21L	-3.4104	22A	-3.1155	22B	-2.6653	22C	-3.3966	22D	-2.2434	22E	-3.7693	22	-2.1194	23A	-3.6865	23B	-1.0415	23D	-1.2542
16257	T16257G	ORF1ab/nsp13	L7L	syn	1	{"BA.1"}								0.035664	20A	-0.3267	20B	-0.29662	20C	-0.20667	20E	-0.215	20G	-0.30158	20I	-0.87575	21C	-0.15054	21I	0.64391	21J	-0.85897	21K	0.31723	21L	0.44473	22A	-0.25245	22B	-0.064913	22C	0.75627	22D	-0.11324	22E	1.0934	22	-0.11236	23A	-0.46778	23B	-0.098924	23D	-0.12489
13454	C13454T	ORF1ab/nsp12	Q4Stop	nonsyn	1	{"BA.1"}								-4.7418	20A	-3.3015	20B	-3.1474	20C	-2.757	20E	-2.8645	20G	-3.1906	20I	-4.5296	21C	-2.3692	21I	-3.503	21J	-4.834	21K	-4.0741	21L	-3.9212	22A	-3.1155	22B	-3.9646	22C	-3.3966	22D	-2.2434	22E	-2.6706	22	-2.1194	23A	-3.6865	23B	-2.1401	23D	-2.3528
2234	T2234C	ORF1ab/nsp2	C477R	nonsyn	1	{"BA.1"}								-2.4329	20A	-1.2703	20B	-0.055056	20C	-0.89047	20E	-0.94671	20G	-1.1119	20I	-2.2369	21C	-0.63846	21I	-0.44036	21J	-2.734	21K	-2.0256	21L	-2.8705	22A	-1.2106	22B	-1.8705	22C	-1.4813	22D	-0.84153	22E	-1.92	22	-0.73801	23A	-1.9311	23B	0.33735	23D	-0.84071
1602	T1602C	ORF1ab/nsp2	L266P	nonsyn	1	{"BA.1"}								-0.30648	20A	-1.2703	20B	-0.055056	20C	0.20814	20E	0.1519	20G	-0.013311	20I	-0.039712	21C	-0.63846	21I	-1.539	21J	-0.11902	21K	-0.291	21L	-1.261	22A	-1.2106	22B	-0.57125	22C	0.12811	22D	-0.84153	22E	0.025875	22	0.36061	23A	0.014824	23B	0.33735	23D	0.2579
28713	G28713T	N	G147V	nonsyn	1	{"BA.1"}								-4.9763	20A	-3.0609	20B	-2.9181	20C	-2.4956	20E	-2.3776	20G	-2.7537	20I	-4.1089	21C	-1.9428	21I	-3.3169	21J	-4.1166	21K	-4.1519	21L	-4.0883	22A	-2.2971	22B	-4.2651	22C	-2.5386	22D	-1.3183	22E	-2.7173	22	-1.2225	23A	-2.6883	23B	-1.4635	23D	-1.5676
24111	T24111C	S	I850T	nonsyn	1	{"BA.1"}								-0.3827	20A	-1.2703	20B	-1.1537	20C	0.20814	20E	0.1519	20G	-1.1119	20I	-1.1383	21C	-0.63846	21I	-0.44036	21J	-0.61371	21K	-0.291	21L	0.073987	22A	0.39887	22B	0.075381	22C	-0.38272	22D	-0.84153	22E	-0.3106	22	-0.73801	23A	-0.32165	23B	-0.76126	23D	-0.84071
21635	C21635T	S	P25S	nonsyn	1	{"BA.1"}								-0.58437	20A	-0.7365	20B	-0.43937	20C	-0.19206	20E	-0.91855	20G	-0.99333	20I	-0.11072	21C	-0.42332	21I	-0.36748	21J	0.11002	21K	-0.37692	21L	-5.0198	22A	-3.1155	22B	-5.0632	22C	-3.3966	22D	-2.2434	22E	-3.7693	22	-2.1194	23A	-3.6865	23B	-2.1401	23D	-2.3528
21242	C21242T	ORF1ab/nsp16	T195I	nonsyn	1	{"BA.1"}								-1.3683	20A	-1.1042	20B	-0.74953	20C	-0.8111	20E	-1.255	20G	-2.0919	20I	-1.9646	21C	-0.42332	21I	-0.79492	21J	-0.92867	21K	-1.0952	21L	-1.9753	22A	-3.1155	22B	-2.23	22C	-1.7871	22D	-1.1448	22E	-2.1598	22	-2.1194	23A	-2.0771	23B	-2.1401	23D	-1.2542
19330	T19330C	ORF1ab/nsp14	F431L	nonsyn	1	{"BA.1"}								-0.62838	20A	-0.17165	20B	-1.1537	20C	-0.89047	20E	0.1519	20G	-0.013311	20I	0.16096	21C	0.46015	21I	0.65825	21J	-0.88815	21K	-0.72632	21L	-0.47256	22A	-1.2106	22B	-0.40419	22C	-1.4813	22D	-0.84153	22E	-0.82142	22	-0.73801	23A	-1.9311	23B	-0.76126	23D	-0.84071
12755	A12755G	ORF1ab/nsp9	T24A	nonsyn	1	{"BA.1"}								-0.74711	20A	-1.3259	20B	-0.078565	20C	-0.98729	20E	0.046651	20G	-1.1798	20I	-0.76684	21C	-0.65924	21I	-0.12603	21J	-1.0549	21K	-0.7349	21L	-0.42632	22A	-1.269	22B	-0.55682	22C	-0.45489	22D	-0.82342	22E	0.054396	22	-0.76016	23A	-0.31332	23B	0.35872	23D	-0.90932
11124	C11124T	ORF1ab/nsp6	A51V	nonsyn	1	{"BA.1"}								0.45566	20A	0.30947	20B	0.21987	20C	0.18743	20E	0.27103	20G	0.6161	20I	0.52668	21C	0.33882	21I	0.46732	21J	0.31929	21K	0.4585	21L	0.63267	22A	0.49545	22B	0.5893	22C	0.61075	22D	0.58985	22E	0.27379	22	0.077817	23A	0.42435	23B	0.057158	23D	0.48039
9783	G9783T	ORF1ab/nsp4	S410I	nonsyn	1	{"BA.1"}								-2.8722	20A	-1.9623	20B	-1.8195	20C	-2.4956	20E	-1.279	20G	-2.7537	20I	-3.0103	21C	-1.9428	21I	-3.3169	21J	-3.1611	21K	-1.4438	21L	-4.0883	22A	-2.2971	22B	-3.1665	22C	-2.5386	22D	-1.3183	22E	-1.1078	22	-1.2225	23A	-2.6883	23B	-1.4635	23D	-1.5676
9267	G9267C	ORF1ab/nsp4	S238T	nonsyn	1	{"BA.1"}								-0.90643	20A	0.92931	20B	-0.54848	20C	-0.44997	20E	-0.30324	20G	-0.44525	20I	0.44192	21C	-0.18784	21I	-0.81094	21J	-0.78253	21K	-0.67403	21L	-1.7714	22A	-0.45198	22B	-1.7632	22C	-0.55118	22D	-0.33229	22E	-0.93157	22	-0.22241	23A	-0.79244	23B	-0.26741	23D	-0.27385
8699	A8699G	ORF1ab/nsp4	I49V	nonsyn	1	{"BA.1"}								0.44248	20A	-1.3259	20B	0.43226	20C	0.62215	20E	0.046651	20G	0.42968	20I	0.75921	21C	-0.65924	21I	0.97258	21J	0.69201	21K	-0.29958	21L	-0.046833	22A	0.34046	22B	0.26416	22C	0.84439	22D	-0.82342	22E	-0.28208	22	0.33845	23A	0.47514	23B	0.35872	23D	0.70012
1296	G1296C	ORF1ab/nsp2	C164S	nonsyn	1	{"BA.1"}								-3.7396	20A	-0.68013	20B	-0.54848	20C	-0.44997	20E	-0.30324	20G	-0.44525	20I	-1.1675	21C	-0.18784	21I	-0.81094	21J	-2.7284	21K	-1.7726	21L	-1.7714	22A	-0.45198	22B	-1.7632	22C	-0.55118	22D	-0.33229	22E	-0.93157	22	-0.22241	23A	-0.79244	23B	-0.26741	23D	-0.27385
24959	G24959A	S	V1133I	nonsyn	1	{"BA.1"}								-0.53674	20A	-0.87023	20B	-0.13638	20C	-1.5549	20E	-1.448	20G	-1.8439	20I	0.18744	21C	-1.1513	21I	-2.3301	21J	-0.13478	21K	-1.0942	21L	-1.108	22A	-0.34481	22B	-0.49528	22C	-0.51318	22D	-1.4803	22E	-2.6943	22	-1.2606	23A	-0.069124	23B	0.35149	23D	-1.416
20439	T20439C	ORF1ab/nsp15	S273S	syn	1	{"BA.1"}								-0.10747	20A	-0.17165	20B	-0.055056	20C	-0.89047	20E	0.1519	20G	-0.013311	20I	-0.039712	21C	-0.63846	21I	0.070465	21J	0.017557	21K	-0.291	21L	-0.92454	22A	0.39887	22B	0.3267	22C	-1.4813	22D	-0.84153	22E	-0.3106	22	-0.73801	23A	0.014824	23B	0.33735	23D	0.2579
14641	C14641A	ORF1ab/nsp12	L400I	nonsyn	1	{"BA.1"}								-2.5364	20A	-0.82743	20B	-0.72011	20C	-0.60646	20E	-0.58031	20G	-0.75242	20I	-1.7497	21C	-0.41601	21I	-1.2012	21J	-1.7708	21K	-1.4628	21L	-2.5189	22A	-0.86697	22B	-2.4257	22C	-1.0462	22D	-0.58976	22E	-1.4219	22	-0.56697	23A	-1.4589	23B	-0.51367	23D	-0.58302
13452	C13452T	ORF1ab/nsp12	A4V	nonsyn	1	{"BA.1"}								-0.52098	20A	-0.25693	20B	-0.43937	20C	0.076208	20E	0.079978	20G	-0.055064	20I	-0.16011	21C	0.19572	21I	-0.93802	21J	-0.72313	21K	-0.26743	21L	-0.81513	22A	-0.17103	22B	-0.64435	22C	-0.83164	22D	-2.2434	22E	-0.47342	22	-1.0208	23A	-0.46765	23B	-0.53063	23D	-0.40691
10322	A10322T	ORF1ab/nsp5	K90Stop	nonsyn	1	{"BA.1"}								-3.8335	20A	-0.64034	20B	-0.54766	20C	-0.37905	20E	-0.41367	20G	-0.58541	20I	-1.3348	21C	-0.28953	21I	-0.83158	21J	-2.7712	21K	-2.0095	21L	-1.7738	22A	-0.49252	22B	-1.7957	22C	-0.62712	22D	-0.25259	22E	-0.95032	22	-0.28519	23A	-0.95756	23B	-0.26007	23D	-0.35751
7393	A7393G	ORF1ab/nsp3	P1558P	syn	1	{"BA.1"}								NA	NA	NA
4084	T4084C	ORF1ab/nsp3	D455D	syn	1	{"BA.1"}								NA	NA	NA
3736	C3736T	ORF1ab/nsp3	D339D	syn	1	{"BA.1"}								0.34969	20A	0.77609	20B	0.34908	20C	0.46187	20E	0.079978	20G	0.473	20I	0.21537	21C	-0.42332	21I	0.42885	21J	0.26383	21K	0.47978	21L	0.32251	22A	0.10341	22B	0.38785	22C	0.31699	22D	-0.046141	22E	0.62519	22	0.27849	23A	0.16362	23B	0.057158	23D	0.59162
28317	T28317C	N	I15T	nonsyn	1	{"BA.1"}								-0.02109	20A	-1.2703	20B	-0.055056	20C	-0.89047	20E	0.1519	20G	-1.1119	20I	0.47111	21C	-0.63846	21I	0.070465	21J	0.1377	21K	-0.72632	21L	0.34842	22A	-1.2106	22B	0.16635	22C	0.91656	22D	-0.84153	22E	-1.92	22	-0.73801	23A	-0.32165	23B	-0.76126	23D	-0.84071
23142	C23142G	S	P527R	nonsyn	1	{"BA.1"}								-3.5024	20A	-0.37745	20B	-0.27033	20C	-0.08465	20E	-0.35296	20G	-0.1168	20I	-1.4726	21C	-0.084652	21I	-0.49949	21J	-2.4759	21K	-1.3675	21L	-2.2866	22A	-0.22847	22B	-1.2164	22C	-0.27828	22D	-0.052184	22E	-0.34714	22	-0.055473	23A	-0.3385	23B	-0.072321	23D	-0.075508
15734	G15734T	ORF1ab/nsp12	C764F	nonsyn	1	{"BA.1"}								-4.6398	20A	-3.0609	20B	-2.9181	20C	-2.4956	20E	-2.3776	20G	-2.7537	20I	-4.1089	21C	-1.9428	21I	-3.3169	21J	-4.6274	21K	-2.5424	21L	-4.0883	22A	-2.2971	22B	-4.2651	22C	-2.5386	22D	-1.3183	22E	-2.7173	22	-1.2225	23A	-2.6883	23B	-1.4635	23D	-1.5676
12552	G12552T	ORF1ab/nsp8	W154L	nonsyn	1	{"BA.1"}								-5.4871	20A	-3.0609	20B	-2.9181	20C	-2.4956	20E	-2.3776	20G	-2.7537	20I	-4.1089	21C	-1.9428	21I	-3.3169	21J	-5.726	21K	-3.0532	21L	-4.0883	22A	-2.2971	22B	-4.2651	22C	-2.5386	22D	-1.3183	22E	-2.7173	22	-1.2225	23A	-2.6883	23B	-1.4635	23D	-1.5676
7529	G7529T	ORF1ab/nsp3	E1604Stop	nonsyn	1	{"BA.1"}								-6.5858	20A	-3.0609	20B	-2.9181	20C	-2.4956	20E	-2.3776	20G	-2.7537	20I	-4.1089	21C	-1.9428	21I	-3.3169	21J	-5.726	21K	-4.1519	21L	-4.0883	22A	-2.2971	22B	-4.2651	22C	-2.5386	22D	-1.3183	22E	-2.7173	22	-1.2225	23A	-2.6883	23B	-1.4635	23D	-1.5676
6123	G6123T	ORF1ab/nsp3	R1135I	nonsyn	1	{"BA.1"}								-3.2899	20A	-3.0609	20B	-2.9181	20C	-2.4956	20E	-2.3776	20G	-1.6551	20I	-3.0103	21C	-0.84415	21I	-3.3169	21J	-3.7801	21K	-3.0532	21L	-2.1424	22A	-1.1985	22B	-4.2651	22C	-1.44	22D	-1.3183	22E	-2.7173	22	-1.2225	23A	-2.6883	23B	-0.36487	23D	-1.5676
22163	T22163C	S	F201L	nonsyn	1	{"BA.1"}								-1.0275	20A	-1.2703	20B	-1.1537	20C	0.20814	20E	-0.94671	20G	-1.1119	20I	-2.2369	21C	-0.63846	21I	-0.44036	21J	-0.6971	21K	-0.92699	21L	-1.261	22A	-1.2106	22B	-0.77192	22C	-1.4813	22D	-0.84153	22E	-1.92	22	-0.73801	23A	-0.32165	23B	-0.76126	23D	0.2579
4248	C4248A	ORF1ab/nsp3	T510N	nonsyn	1	{"BA.1"}								-0.19183	20A	-0.82743	20B	0.3785	20C	-0.60646	20E	-0.58031	20G	0.85702	20I	-0.65107	21C	-0.41601	21I	-1.2012	21J	0.33333	21K	0.65747	21L	-2.5189	22A	-0.86697	22B	-2.4257	22C	-1.0462	22D	-0.58976	22E	-1.4219	22	-0.56697	23A	-1.4589	23B	-0.51367	23D	-0.58302
28903	G28903A	N	M210I	nonsyn	1	{"BA.1"}								-0.35688	20A	-0.35941	20B	-0.13638	20C	0.054583	20E	-0.34939	20G	0.55402	20I	-0.32339	21C	-1.1513	21I	0.067753	21J	-0.37692	21K	-0.56009	21L	-0.11755	22A	-0.0083366	22B	-0.6437	22C	-0.17671	22D	-1.4803	22E	-0.29638	22	-0.16195	23A	-0.23618	23B	-0.15934	23D	-1.416
25443	T25443A	ORF3a	H17Q	nonsyn	1	{"BA.1"}								NA	NA	NA
22688	A22688G	S	T376A	nonsyn	1	{"BA.1"}								0.65158	20A	-1.3259	20B	-1.1772	20C	-0.98729	20E	-1.052	20G	-1.1798	20I	-2.3763	21C	-0.65924	21I	-1.7355	21J	-0.95482	21K	2.0434
5180	G5180C	ORF1ab/nsp3	D821H	nonsyn	1	{"BA.1"}								-0.69512	20A	-0.68013	20B	-0.54848	20C	-0.44997	20E	-0.30324	20G	-0.44525	20I	-1.1675	21C	-0.18784	21I	-0.81094	21J	-0.33055	21K	-1.7726	21L	-0.16198	22A	-0.45198	22B	0.18276	22C	-0.55118	22D	-0.33229	22E	-0.93157	22	-0.22241	23A	-0.79244	23B	-0.26741	23D	-0.27385
5178	T5178C	ORF1ab/nsp3	I820T	nonsyn	1	{"BA.1"}								NA	NA	NA
5918	G5918T	ORF1ab/nsp3	D1067Y	nonsyn	1	{"BA.1"}								-3.1518	20A	-1.9623	20B	-1.8195	20C	-2.4956	20E	-2.3776	20G	-2.7537	20I	-3.0103	21C	-1.9428	21I	-3.3169	21J	-3.018	21K	-4.1519	21L	-2.9897	22A	-2.2971	22B	-2.0679	22C	-2.5386	22D	-1.3183	22E	-2.7173	22	-1.2225	23A	-2.6883	23B	-1.4635	23D	-1.5676
3715	A3715T	ORF1ab/nsp3	S332S	syn	1	{"BA.1"}								-0.69806	20A	-0.64034	20B	0.55095	20C	0.71956	20E	-0.41367	20G	-0.58541	20I	-1.3348	21C	-0.28953	21I	-0.83158	21J	-0.37332	21K	-0.40004	21L	-1.7738	22A	-0.49252	22B	-0.69711	22C	-0.62712	22D	-0.25259	22E	0.14829	22	-0.28519	23A	-0.95756	23B	-0.26007	23D	-0.35751
27261	G27261T	ORF6	R20R	syn	1	{"BA.1"}								0.58667	20A	0.6027	20B	0.12644	20C	0.63988	20E	0.45563	20G	0.38176	20I	0.78141	21C	0.62219	21I	0.29404	21J	0.6353	21K	0.57553	21L	0.62124	22A	0.83838	22B	0.42622	22C	0.02636	22D	-1.3183	22E	-0.52005	22	0.72343	23A	0.80818	23B	-0.36487	23D	1.1405
19234	T19234C	ORF1ab/nsp14	C399R	nonsyn	1	{"BA.1"}								-3.8992	20A	-1.2703	20B	-1.1537	20C	-0.89047	20E	-0.94671	20G	-1.1119	20I	-2.2369	21C	-0.63846	21I	-1.539	21J	-3.8326	21K	-2.0256	21L	-2.8705	22A	-1.2106	22B	-2.9691	22C	-1.4813	22D	-0.84153	22E	-1.92	22	-0.73801	23A	-1.9311	23B	-0.76126	23D	-0.84071
18508	C18508T	ORF1ab/nsp14	L157F	nonsyn	1	{"BA.1"}								1.2297	20A	1.1872	20B	1.0867	20C	1.2133	20E	1.3099	20G	0.85249	20I	1.3648	21C	1.1861	21I	0.75971	21J	1.1499	21K	1.1244	21L	1.4432	22A	1.5574	22B	1.263	22C	1.1143	22D	0.89213	22E	1.3724	22	0.92512	23A	1.1733	23B	0.99543	23D	1.0812
10858	A10858T	ORF1ab/nsp5	L268F	nonsyn	1	{"BA.1"}								-3.8335	20A	-0.64034	20B	-0.54766	20C	-0.37905	20E	-0.41367	20G	-0.58541	20I	-1.3348	21C	-0.28953	21I	-0.83158	21J	-2.7712	21K	-2.0095	21L	-1.7738	22A	-0.49252	22B	-1.7957	22C	-0.62712	22D	-0.25259	22E	-0.95032	22	-0.28519	23A	-0.95756	23B	-0.26007	23D	-0.35751
9699	T9699C	ORF1ab/nsp4	I382T	nonsyn	1	{"BA.1"}								0.74197	20A	0.92696	20B	0.45577	20C	0.71897	20E	0.1519	20G	1.286	20I	0.47111	21C	0.97098	21I	0.40694	21J	0.67827	21K	0.37229	21L	0.79311	22A	0.39887	22B	1.1417	22C	0.46458	22D	0.25708	22E	0.025875	22	0.36061	23A	0.63386	23B	0.33735	23D	0.76872
28121	C28121T	ORF8	I76I	syn	1	{"BA.1"}								-0.71162	20A	-0.35701	20B	-0.58247	20C	0.28752	20E	-0.66724	20G	-0.62561	20I	-0.52223	21C	-1.2706	21I	-1.3057	21J	-0.71226	21K	-0.57759	21L	-0.94228	22A	-0.40742	22B	-0.66874	22C	-0.56337	22D	-0.63393	22E	-1.0612	22	-2.1194	23A	-1.1216	23B	-1.0415	23D	-1.2542
23154	C23154T	S	T531I	nonsyn	1	{"BA.1"}								-6.0411	20A	-3.3015	20B	-3.1474	20C	-2.757	20E	-2.8645	20G	-3.1906	20I	-4.5296	21C	-2.3692	21I	-3.503	21J	-4.834	21K	-5.1727	21L	-5.0198	22A	-3.1155	22B	-5.0632	22C	-3.3966	22D	-2.2434	22E	-3.7693	22	-2.1194	23A	-3.6865	23B	-2.1401	23D	-2.3528
22337	A22337T	S	T259S	nonsyn	1	{"BA.1"}								0.67731	20A	-0.64034	20B	-0.54766	20C	-0.37905	20E	0.68494	20G	-0.58541	20I	-0.23623	21C	-0.28953	21I	-0.83158	21J	0.94236	21K	0.38842	21L	0.17214	22A	-0.49252	22B	0.76923	22C	-0.62712	22D	0.84602	22E	0.65912	22	1.3242	23A	0.65188	23B	-0.26007	23D	1.2519
21884	A21884T	S	T108S	nonsyn	1	{"BA.1"}								-1.6363	20A	-0.64034	20B	-0.54766	20C	-0.37905	20E	-0.41367	20G	-0.58541	20I	-1.3348	21C	-0.28953	21I	-0.83158	21J	-0.8253	21K	-2.0095	21L	-0.67515	22A	-0.49252	22B	-1.7957	22C	-0.62712	22D	-0.25259	22E	-0.95032	22	-0.28519	23A	-0.95756	23B	-0.26007	23D	-0.35751
21638	C21638T	S	P26S	nonsyn	1	{"BA.1"}								0.26334	20A	1.093	20B	0.96345	20C	0.85391	20E	0.84911	20G	0.77973	20I	0.80316	21C	1.0648	21I	0.75971	21J	0.68612	21K	0.59248	21L	-5.0198	22A	-3.1155	22B	-5.0632	22C	-3.3966	22D	-2.2434	22E	-3.7693	22	-2.1194	23A	-3.6865	23B	-2.1401	23D	-2.3528
16234	C16234T	ORF1ab/nsp12	Q931Stop	nonsyn	1	{"BA.1"}								-6.0411	20A	-2.2028	20B	-3.1474	20C	-2.757	20E	-2.8645	20G	-3.1906	20I	-4.5296	21C	-2.3692	21I	-3.503	21J	-5.9326	21K	-5.1727	21L	-5.0198	22A	-3.1155	22B	-5.0632	22C	-3.3966	22D	-2.2434	22E	-3.7693	22	-2.1194	23A	-3.6865	23B	-2.1401	23D	-2.3528
16163	C16163G	ORF1ab/nsp12	T907S	nonsyn	1	{"BA.1"}								-1.5565	20A	-0.37745	20B	-0.27033	20C	-0.08465	20E	-0.35296	20G	-0.1168	20I	-1.4726	21C	-0.084652	21I	-0.49949	21J	-1.3773	21K	-1.3675	21L	-1.188	22A	-0.22847	22B	-0.11778	22C	-0.27828	22D	-0.052184	22E	-0.34714	22	-0.055473	23A	-0.3385	23B	-0.072321	23D	-0.075508
12555	A12555T	ORF1ab/nsp8	E155V	nonsyn	1	{"BA.1"}								-0.61467	20A	-0.64034	20B	-0.54766	20C	-0.37905	20E	-0.41367	20G	-0.58541	20I	0.61107	21C	-0.28953	21I	0.26703	21J	-0.37332	21K	-2.0095	21L	0.17214	22A	-0.49252	22B	-1.7957	22C	-0.62712	22D	-0.25259	22E	-0.95032	22	-0.28519	23A	-0.95756	23B	-0.26007	23D	-0.35751
12554	G12554A	ORF1ab/nsp8	E155K	nonsyn	1	{"BA.1", "BA.2"}								0.17833	20A	-0.022935	20B	-0.13638	20C	-0.45624	20E	0.16144	20G	-0.23444	20I	0.013085	21C	-0.052719	21I	-0.38423	21J	-0.43327	21K	-0.16618	21L	0.6709	22A	-0.85563	22B	1.0427	22C	1.0129	22D	0.71694	22E	-1.0848	22	-1.2606	23A	-0.43685	23B	-0.15934	23D	-1.416
10368	G10368C	ORF1ab/nsp5	R105P	nonsyn	1	{"BA.1"}								-2.641	20A	-0.68013	20B	-0.54848	20C	-0.44997	20E	-0.30324	20G	-0.44525	20I	-1.1675	21C	-0.18784	21I	-0.81094	21J	-1.6298	21K	-1.7726	21L	-1.7714	22A	-0.45198	22B	-1.7632	22C	-0.55118	22D	-0.33229	22E	-0.93157	22	-0.22241	23A	-0.79244	23B	-0.26741	23D	-0.27385
7964	C7964T	ORF1ab/nsp3	Q1749Stop	nonsyn	1	{"BA.1"}								-5.5303	20A	-3.3015	20B	-3.1474	20C	-1.6584	20E	-2.8645	20G	-3.1906	20I	-3.431	21C	-2.3692	21I	-3.503	21J	-5.9326	21K	-5.1727	21L	-5.0198	22A	-3.1155	22B	-5.0632	22C	-3.3966	22D	-2.2434	22E	-3.7693	22	-2.1194	23A	-3.6865	23B	-2.1401	23D	-2.3528
7716	C7716T	ORF1ab/nsp3	T1666I	nonsyn	1	{"BA.1"}								-1.1917	20A	-1.3555	20B	-2.0488	20C	-1.1476	20E	-0.91855	20G	-2.0919	20I	-2.1317	21C	-1.2706	21I	-1.8935	21J	-0.47303	21K	-1.8769	21L	-1.5858	22A	-1.506	22B	-1.6959	22C	-0.68854	22D	-2.2434	22E	-2.1598	22	-1.0208	23A	-2.5879	23B	-1.0415	23D	-2.3528
2511	C2511T	ORF1ab/nsp2	T569I	nonsyn	1	{"BA.1"}								-2.2955	20A	-0.90356	20B	-0.9502	20C	-1.6584	20E	-1.255	20G	-1.5811	20I	-2.1317	21C	-2.3692	21I	-1.8935	21J	-1.8896	21K	-2.7748	21L	-2.8226	22A	-3.1155	22B	-3.4538	22C	-1.7871	22D	-2.2434	22E	-2.6706	22	-2.1194	23A	-3.6865	23B	-2.1401	23D	-2.3528
12664	C12664A	ORF1ab/nsp8	A191A	syn	1	{"BA.1"}								-0.512	20A	-0.82743	20B	0.3785	20C	-0.60646	20E	0.5183	20G	0.3462	20I	-0.14025	21C	0.6826	21I	0.40827	21J	-0.6722	21K	-0.61549	21L	-0.3217	22A	0.23165	22B	-0.8163	22C	-1.0462	22D	-0.58976	22E	-1.4219	22	-0.56697	23A	-0.36028	23B	-0.51367	23D	-0.58302
2933	C2933T	ORF1ab/nsp3	L72F	nonsyn	1	{"BA.1"}								-0.23497	20A	-0.35701	20B	0.40793	20C	-0.55978	20E	-0.15641	20G	0.30595	20I	-0.32487	21C	-0.17201	21I	-0.068984	21J	0.041193	21K	-0.29751	21L	-0.27489	22A	-1.1696	22B	-0.77273	22C	-0.10075	22D	-1.1448	22E	-0.47342	22	-1.0208	23A	-0.97848	23B	-1.0415	23D	-2.3528
2573	A2573T	ORF1ab/nsp2	T590S	nonsyn	1	{"BA.1"}								-2.2241	20A	-0.64034	20B	-0.54766	20C	-0.37905	20E	-0.41367	20G	-0.58541	20I	-1.3348	21C	-0.28953	21I	0.26703	21J	-1.6726	21K	-2.0095	21L	-1.7738	22A	-0.49252	22B	-1.7957	22C	-0.62712	22D	-0.25259	22E	-0.95032	22	-0.28519	23A	-0.95756	23B	-0.26007	23D	-0.35751
26714	T26714G	M	C64W	nonsyn	1	{"BA.1"}								-1.0629	20A	-0.3267	20B	-0.29662	20C	-0.20667	20E	-0.215	20G	-0.30158	20I	-0.87575	21C	-0.15054	21I	-0.4547	21J	-0.85897	21K	-1.2922	21L	-1.1647	22A	-0.25245	22B	0.44591	22C	-0.34234	22D	-0.11324	22E	-0.51605	22	-0.11236	23A	-0.46778	23B	-0.098924	23D	-0.12489
21721	C21721G	S	D53E	nonsyn	1	{"BA.1"}								-2.4038	20A	-0.37745	20B	-0.27033	20C	-0.08465	20E	-0.35296	20G	-0.1168	20I	-1.4726	21C	-0.084652	21I	-0.49949	21J	-1.3773	21K	-1.3675	21L	-2.2866	22A	-0.22847	22B	-1.2164	22C	-0.27828	22D	-0.052184	22E	-0.34714	22	-0.055473	23A	-0.3385	23B	-0.072321	23D	-0.075508
18163	G18163A	ORF1ab/nsp14	V42I	nonsyn	1	{"BA.1"}								NA	NA	NA
6923	T6923C	ORF1ab/nsp3	S1402P	nonsyn	1	{"BA.1"}								-3.3884	20A	-1.2703	20B	-1.1537	20C	-0.89047	20E	-0.94671	20G	-1.1119	20I	-1.1383	21C	-0.63846	21I	-1.539	21J	-2.734	21K	-3.1242	21L	-2.8705	22A	-1.2106	22B	-2.9691	22C	-1.4813	22D	-0.84153	22E	-1.92	22	-0.73801	23A	-1.9311	23B	-0.76126	23D	-0.84071
6583	T6583C	ORF1ab/nsp3	T1288T	syn	1	{"BA.1"}								0.12017	20A	-1.2703	20B	-0.055056	20C	-0.89047	20E	-0.94671	20G	-1.1119	20I	-0.29103	21C	-0.63846	21I	0.070465	21J	-0.33608	21K	0.011281	21L	1.0998	22A	-0.11196	22B	0.16635	22C	-0.38272	22D	-0.84153	22E	-0.3106	22	-0.73801	23A	0.63386	23B	0.84817	23D	0.2579
5856	C5856T	ORF1ab/nsp3	T1046M	nonsyn	1	{"BA.1"}								-5.1938	20A	-3.3015	20B	-3.1474	20C	-1.6584	20E	-2.8645	20G	-3.1906	20I	-4.5296	21C	-2.3692	21I	-2.4044	21J	-4.834	21K	-5.1727	21L	-5.0198	22A	-3.1155	22B	-5.0632	22C	-3.3966	22D	-2.2434	22E	-3.7693	22	-2.1194	23A	-3.6865	23B	-2.1401	23D	-2.3528
18649	G18649C	ORF1ab/nsp14	E204Q	nonsyn	1	{"BA.1"}								-2.1302	20A	-0.68013	20B	-0.54848	20C	-0.44997	20E	-0.30324	20G	0.65336	20I	-1.1675	21C	-0.18784	21I	-0.81094	21J	-1.6298	21K	-1.7726	21L	-1.7714	22A	-0.45198	22B	-1.7632	22C	-0.55118	22D	-0.33229	22E	-0.93157	22	-0.22241	23A	-0.79244	23B	-0.26741	23D	-0.27385
13495	C13495T	ORF1ab/nsp12	L18F	nonsyn	1	{"BA.1"}								-5.1938	20A	-3.3015	20B	-3.1474	20C	-2.757	20E	-2.8645	20G	-3.1906	20I	-3.431	21C	-2.3692	21I	-3.503	21J	-5.9326	21K	-4.0741	21L	-3.9212	22A	-3.1155	22B	-5.0632	22C	-3.3966	22D	-2.2434	22E	-3.7693	22	-2.1194	23A	-3.6865	23B	-2.1401	23D	-2.3528
8316	C8316T	ORF1ab/nsp3	T1866I	nonsyn	1	{"BA.1"}								-0.27383	20A	-0.5934	20B	-0.9502	20C	-0.35911	20E	-0.46657	20G	-0.24612	20I	-0.32487	21C	-0.7598	21I	-0.55853	21J	-0.23888	21K	-0.66185	21L	-0.25765	22A	-0.070947	22B	-0.072757	22C	0.0374	22D	0.15453	22E	-0.0080605	22	-0.50997	23A	-0.022965	23B	-0.19416	23D	0.21213
2456	A2456T	ORF1ab/nsp2	M551L	nonsyn	1	{"BA.1"}								-0.026887	20A	0.45828	20B	0.55095	20C	-0.37905	20E	-0.41367	20G	-0.58541	20I	0.27459	21C	-0.28953	21I	0.26703	21J	-0.063163	21K	0.18775	21L	-0.67515	22A	-0.49252	22B	0.15019	22C	0.47149	22D	-0.25259	22E	-0.95032	22	0.81342	23A	-0.95756	23B	-0.26007	23D	-0.35751
24507	C24507T	S	S982L	nonsyn	1	{"BA.1"}								-3.3331	20A	-2.2028	20B	-2.0488	20C	-2.757	20E	-2.8645	20G	-3.1906	20I	-4.5296	21C	-2.3692	21I	-2.4044	21J	-3.0994	21K	-3.2268	21L	-3.0739	22A	-3.1155	22B	-3.9646	22C	-3.3966	22D	-2.2434	22E	-2.1598	22	-1.0208	23A	-2.5879	23B	-2.1401	23D	-2.3528
22482	C22482T	S	T307I	nonsyn	1	{"BA.1"}								0.27906	20A	-0.16596	20B	0.071453	20C	0.53883	20E	0.74646	20G	0.57064	20I	0.55184	21C	0.19572	21I	0.30369	21J	0.46598	21K	-0.0079228	21L	-0.75714	22A	-0.55052	22B	0.32588	22C	-0.26109	22D	-0.29746	22E	0.80545	22	0.82503	23A	0.39101	23B	-0.19416	23D	0.6917
20199	C20199T	ORF1ab/nsp15	Y193Y	syn	1	{"BA.1"}								-0.57869	20A	-0.90356	20B	-0.31421	20C	0.076208	20E	-0.66724	20G	-0.14604	20I	-0.52223	21C	-1.2706	21I	-1.3057	21J	-0.51652	21K	-0.7068	21L	-0.50896	22A	-0.71757	22B	-0.53059	22C	-0.68854	22D	-1.1448	22E	-0.72474	22	-0.50997	23A	-0.74209	23B	-1.0415	23D	0.045073
14280	A14280T	ORF1ab/nsp12	L280F	nonsyn	1	{"BA.1"}								-2.2241	20A	-0.64034	20B	-0.54766	20C	-0.37905	20E	-0.41367	20G	-0.58541	20I	0.27459	21C	-0.28953	21I	-0.83158	21J	-2.7712	21K	-2.0095	21L	-1.7738	22A	-0.49252	22B	-1.7957	22C	-0.62712	22D	-0.25259	22E	-0.95032	22	-0.28519	23A	-0.95756	23B	-0.26007	23D	-0.35751
13939	G13939A	ORF1ab/nsp12	E166K	nonsyn	1	{"BA.1"}								-3.6527	20A	-1.9688	20B	-0.64721	20C	-1.5549	20E	-0.34939	20G	-1.8439	20I	-3.0314	21C	-1.1513	21I	-2.3301	21J	-4.6674	21K	-2.8288	21L	-2.5743	22A	-1.9542	22B	-3.8626	22C	-2.1226	22D	-1.4803	22E	-2.6943	22	-1.2606	23A	-2.6341	23B	-1.2579	23D	-1.416
11135	T11135C	ORF1ab/nsp6	F55L	nonsyn	1	{"BA.1"}								-0.79313	20A	-1.2703	20B	-0.055056	20C	-0.89047	20E	-0.94671	20G	-1.1119	20I	-0.039712	21C	-0.63846	21I	-0.44036	21J	-0.46529	21K	-1.5148	21L	-1.261	22A	-1.2106	22B	-0.26109	22C	-1.4813	22D	-0.84153	22E	-0.82142	22	-0.73801	23A	-1.9311	23B	0.33735	23D	-0.84071
10992	T10992C	ORF1ab/nsp6	I7T	nonsyn	1	{"BA.1"}								-0.06335	20A	1.4378	20B	1.8909	20C	0.20814	20E	0.66273	20G	1.0853	20I	-1.1383	21C	0.46015	21I	-1.539	21J	0.05923	21K	0.24308	21L	-2.8705	22A	-0.11196	22B	-0.77192	22C	-1.4813	22D	-0.84153	22E	-1.92	22	-0.73801	23A	-1.9311	23B	-0.76126	23D	-0.84071
2229	G2229A	ORF1ab/nsp2	C475Y	nonsyn	1	{"BA.1"}								0.17833	20A	-0.022935	20B	-0.64721	20C	0.054583	20E	-0.34939	20G	0.86417	20I	0.57948	21C	-0.052719	21I	0.37791	21J	0.023973	21K	0.46706	21L	0.13376	22A	-0.34481	22B	0.21496	22C	-0.17671	22D	-0.38167	22E	-0.49705	22	0.34888	23A	0.073977	23B	-1.2579	23D	0.52986
26922	C26922T	M	L134L	syn	1	{"BA.1"}								-1.3935	20A	-1.3555	20B	-1.2015	20C	-1.6584	20E	-1.255	20G	-0.99333	20I	-1.0956	21C	-1.2706	21I	-2.4044	21J	-1.1368	21K	-1.8769	21L	-1.724	22A	-0.91824	22B	-1.3496	22C	-1.7871	22D	-2.2434	22E	-1.3714	22	-2.1194	23A	-1.4893	23B	-2.1401	23D	0.045073
6549	T6549C	ORF1ab/nsp3	L1277P	nonsyn	1	{"BA.1"}								-0.82344	20A	-1.2703	20B	-1.1537	20C	-0.89047	20E	-0.94671	20G	-0.013311	20I	-1.1383	21C	-0.63846	21I	-0.44036	21J	-1.2676	21K	-0.41616	21L	-0.92454	22A	-0.11196	22B	-0.40419	22C	-1.4813	22D	0.25708	22E	-0.82142	22	0.36061	23A	-0.32165	23B	-0.76126	23D	0.2579
27982	C27982T	ORF8	P30L	nonsyn	1	{"BA.1"}								-0.60739	20A	0.2539	20B	-0.58247	20C	0.076208	20E	-0.031248	20G	-0.79266	20I	-0.7229	21C	-0.17201	21I	-0.36748	21J	-0.60961	21K	-0.46318	21L	-1.2586	22A	-0.71757	22B	-0.62054	22C	-0.99869	22D	-2.2434	22E	-0.40196	22	-0.1735	23A	-0.39069	23B	-1.0415	23D	-1.2542
20259	T20259C	ORF1ab/nsp15	F213F	syn	1	{"BA.1"}								NA	NA	NA
26863	C26863T	M	P114L	nonsyn	1	{"BA.1"}								-3.3785	20A	-3.3015	20B	-3.1474	20C	-2.757	20E	-2.8645	20G	-3.1906	20I	-2.9201	21C	-2.3692	21I	-3.503	21J	-2.9882	21K	-2.7748	21L	-2.8226	22A	-3.1155	22B	-3.9646	22C	-3.3966	22D	-2.2434	22E	-3.7693	22	-2.1194	23A	-3.6865	23B	-2.1401	23D	-2.3528
22749	A22749C	S	Y396S	nonsyn	1	{"BA.1"}								-1.4706	20A	-0.39471	20B	-0.25186	20C	-0.20201	20E	-0.22084	20G	-0.2635	20I	-0.76684	21C	-0.12661	21I	-0.45574	21J	-2.1109	21K	0.22585	21L	-1.2909	22A	-0.2117	22B	-1.1743	22C	-0.28251	22D	-0.11677	22E	-0.44159	22	-0.12108	23A	-0.47073	23B	-0.10635	23D	-0.14156
17585	A17585G	ORF1ab/nsp13	D450G	nonsyn	1	{"BA.1"}								-0.53703	20A	0.28358	20B	-0.078565	20C	-0.98729	20E	0.89395	20G	-0.08115	20I	-0.76684	21C	0.43937	21I	-1.7355	21J	-0.50283	21K	-0.7349	21L	-1.0454	22A	0.34046	22B	-0.55682	22C	-0.45489	22D	-0.82342	22E	-0.28208	22	0.33845	23A	-0.82415	23B	0.35872	23D	-0.90932
16613	G16613C	ORF1ab/nsp13	C126S	nonsyn	1	{"BA.1"}								-3.7396	20A	-0.68013	20B	-0.54848	20C	-0.44997	20E	-0.30324	20G	-0.44525	20I	-1.1675	21C	-0.18784	21I	-0.81094	21J	-2.7284	21K	-1.7726	21L	-1.7714	22A	-0.45198	22B	-1.7632	22C	-0.55118	22D	-0.33229	22E	-0.93157	22	-0.22241	23A	-0.79244	23B	-0.26741	23D	-0.27385
14407	C14407T	ORF1ab/nsp12	L322F	nonsyn	1	{"BA.1"}								0.40831	20A	0.50521	20B	-0.20298	20C	0.46187	20E	-0.031248	20G	0.65959	20I	0.10517	21C	0.67529	21I	0.42885	21J	0.5968	21K	0.32855	21L	-0.2407	22A	0.54809	22B	0.76869	22C	0.0374	22D	-0.29746	22E	-0.0080605	22	-0.1735	23A	0.074673	23B	0.42488	23D	0.35523
12958	T12958A	ORF1ab/nsp9	I91I	syn	1	{"BA.1"}								-3.4802	20A	-0.44705	20B	-0.37915	20C	-0.29593	20E	-0.32534	20G	-0.4039	20I	-1.0936	21C	-0.193	21I	-0.48736	21J	-2.1187	21K	-1.9871	21L	-1.5852	22A	-0.43344	22B	-1.675	22C	-0.53634	22D	-0.22921	22E	-0.90673	22	-0.19041	23A	-0.63879	23B	-0.16936	23D	-0.24694
12941	A12941G	ORF1ab/nsp9	K86E	nonsyn	1	{"BA.1"}								-5.0909	20A	-1.3259	20B	-1.1772	20C	-0.98729	20E	-1.052	20G	-1.1798	20I	-2.3763	21C	-0.65924	21I	-1.7355	21J	-3.9993	21K	-3.1328	21L	-2.9913	22A	-1.269	22B	-2.9547	22C	-1.5535	22D	-0.82342	22E	-1.8915	22	-0.76016	23A	-1.9228	23B	-0.7399	23D	-0.90932
10525	C10525T	ORF1ab/nsp5	V157V	syn	1	{"BA.1"}								-0.03558	20A	0.19506	20B	0.28656	20C	-0.19206	20E	0.079978	20G	-0.35735	20I	0.024314	21C	0.19572	21I	0.10795	21J	-0.038214	21K	0.089981	21L	-0.11454	22A	-0.55052	22B	-0.072757	22C	0.099921	22D	-0.29746	22E	-0.55038	22	-1.0208	23A	-0.022965	23B	-0.53063	23D	0.35523
8374	A8374T	ORF1ab/nsp3	V1885V	syn	1	{"BA.1"}								0.016598	20A	0.45828	20B	0.55095	20C	-0.37905	20E	-0.41367	20G	0.51321	20I	0.27459	21C	0.80908	21I	0.26703	21J	-0.063163	21K	-0.063565	21L	-0.67515	22A	-0.49252	22B	-0.69711	22C	-0.62712	22D	-0.25259	22E	0.14829	22	-0.28519	23A	0.65188	23B	0.83854	23D	-0.35751
1601	C1601T	ORF1ab/nsp2	L266F	nonsyn	1	{"BA.1"}								-0.091337	20A	-0.16596	20B	-0.1029	20C	0.46187	20E	-0.29951	20G	0.17674	20I	-0.2391	21C	0.19572	21I	-0.55853	21J	-0.060499	21K	-0.19598	21L	-0.17563	22A	0.10341	22B	-0.18799	22C	0.0374	22D	0.32158	22E	0.27379	22	-0.50997	23A	0.074673	23B	0.25783	23D	0.045073
402	T402C	ORF1ab/nsp1	L46P	nonsyn	1	{"BA.1"}								-0.15364	20A	-1.2703	20B	-1.1537	20C	-0.89047	20E	-0.94671	20G	-1.1119	20I	-1.1383	21C	-0.63846	21I	-0.44036	21J	-0.6971	21K	-0.17977	21L	0.62606	22A	-1.2106	22B	0.58621	22C	-0.38272	22D	0.25708	22E	-0.82142	22	-0.73801	23A	0.46681	23B	-0.76126	23D	-0.84071
7743	G7743T	ORF1ab/nsp3	S1675I	nonsyn	1	{"BA.1"}								-0.33001	20A	0.07463	20B	0.44921	20C	-0.54971	20E	0.18737	20G	-0.55651	20I	-0.61243	21C	-0.33332	21I	-0.37243	21J	-0.29228	21K	-1.0164	21L	-0.010756	22A	-0.099886	22B	-0.45847	22C	-0.34137	22D	-0.21972	22E	-0.31938	22	-1.2225	23A	-1.5897	23B	0.48242	23D	-0.46896
1950	T1950C	ORF1ab/nsp2	L382S	nonsyn	1	{"BA.1"}								-0.55517	20A	-1.2703	20B	-1.1537	20C	-0.89047	20E	-0.94671	20G	-0.013311	20I	-0.29103	21C	0.46015	21I	-0.44036	21J	-0.61371	21K	-0.17977	21L	-1.7718	22A	-0.11196	22B	-0.13593	22C	0.12811	22D	-0.84153	22E	-0.3106	22	-0.73801	23A	-0.83247	23B	-0.76126	23D	-0.84071
962	G962T	ORF1ab/nsp2	E53Stop	nonsyn	1	{"BA.1"}								-6.5858	20A	-3.0609	20B	-2.9181	20C	-2.4956	20E	-2.3776	20G	-2.7537	20I	-4.1089	21C	-1.9428	21I	-3.3169	21J	-5.726	21K	-4.1519	21L	-4.0883	22A	-2.2971	22B	-4.2651	22C	-2.5386	22D	-1.3183	22E	-2.7173	22	-1.2225	23A	-2.6883	23B	-1.4635	23D	-1.5676
370	G370T	ORF1ab/nsp1	V35V	syn	1	{"BA.1"}								0.61093	20A	0.65271	20B	0.30079	20C	0.80022	20E	0.75791	20G	0.29079	20I	0.44494	21C	0.0031478	21I	0.69046	21J	0.52204	21K	0.69233	21L	0.7075	22A	0.41094	22B	0.76531	22C	0.75725	22D	0.62757	22E	0.89364	22	0.38696	23A	0.60751	23B	0.93441	23D	0.99738
10626	C10626T	ORF1ab/nsp5	A191V	nonsyn	1	{"BA.1"}								0.57406	20A	1.4081	20B	1.0573	20C	1.2133	20E	1.2787	20G	1.2039	20I	0.28262	21C	1.2417	21I	0.81452	21J	1.0604	21K	-0.29751	21L	-0.043086	22A	-0.55052	22B	-0.20338	22C	-0.17771	22D	-1.1448	22E	-0.055688	22	-1.0208	23A	-0.022965	23B	0.80437	23D	0.045073
560	C560A	ORF1ab/nsp1	R99S	nonsyn	1	{"BA.1"}								-0.016382	20A	-0.82743	20B	-0.72011	20C	-0.60646	20E	-0.58031	20G	-0.75242	20I	-1.7497	21C	-0.41601	21I	-0.10256	21J	0.053741	21K	-1.4628	21L	0.77692	22A	-0.86697	22B	0.13921	22C	-1.0462	22D	-0.58976	22E	-0.32324	22	0.53164	23A	0.48702	23B	-0.51367	23D	1.0264
29518	C29518T	N	D415D	syn	1	{"BA.1"}								0.45264	20A	0.41212	20B	0.56615	20C	0.61029	20E	0.63205	20G	0.65959	20I	0.47438	21C	0.84964	21I	0.42885	21J	0.49225	21K	0.42941	21L	0.38735	22A	0.31852	22B	0.30745	22C	0.71429	22D	0.32158	22E	0.43543	22	0.27849	23A	0.32081	23B	-0.19416	23D	0.35523
17858	A17858G	ORF1ab/nsp13	Y541C	nonsyn	1	{"BA.1"}								0.77556	20A	0.62006	20B	1.5309	20C	1.2099	20E	-1.052	20G	0.76615	20I	0.56816	21C	0.43937	21I	0.21044	21J	0.99109	21K	0.75903	21L	0.90055	22A	0.92825	22B	0.08981	22C	0.39241	22D	0.78602	22E	0.30571	22	-0.76016	23A	-0.31332	23B	-0.7399	23D	-0.90932
8290	C8290T	ORF1ab/nsp3	L1857L	syn	1	{"BA.1"}								0.98679	20A	0.5487	20B	1.027	20C	1.286	20E	1.3099	20G	1.2283	20I	1.1159	21C	0.84964	21I	0.81452	21J	0.99003	21K	0.88408	21L	1.1049	22A	0.89186	22B	0.96026	22C	0.7778	22D	1.1239	22E	0.86547	22	0.58864	23A	0.57615	23B	1.2939	23D	0.6917
4331	C4331T	ORF1ab/nsp3	L538L	syn	1	{"BA.1"}								1.1075	20A	1.2094	20B	1.1153	20C	1.1748	20E	1.2787	20G	0.85249	20I	1.3198	21C	0.99806	21I	1.1318	21J	1.1466	21K	1.0439	21L	1.1005	22A	0.77635	22B	0.96026	22C	1.1143	22D	0.70107	22E	1.1211	22	0.58864	23A	1.023	23B	0.99543	23D	0.94302
27630	C27630T	ORF7a	A79A	syn	1	{"BA.1"}								0.78868	20A	1.016	20B	0.82287	20C	0.61029	20E	0.98569	20G	0.95258	20I	0.89539	21C	1.1273	21I	0.81452	21J	0.74824	21K	0.69376	21L	0.76401	22A	0.5981	22B	0.89523	22C	0.31699	22D	0.80116	22E	0.67339	22	0.44554	23A	0.73231	23B	0.99543	23D	0.78267
26607	T26607C	M	F29L	nonsyn	1	{"BA.1"}								NA	NA	NA
16908	T16908C	ORF1ab/nsp13	Y224Y	syn	1	{"BA.1"}								0.559	20A	0.33917	20B	0.79224	20C	-0.89047	20E	1.2505	20G	-0.013311	20I	0.47111	21C	0.46015	21I	-1.539	21J	0.3418	21K	0.58936	21L	0.56353	22A	0.73534	22B	1.0382	22C	-0.38272	22D	-0.84153	22E	-0.82142	22	1.2079	23A	0.63386	23B	0.33735	23D	0.76872
12008	C12008A	ORF1ab/nsp7	L56I	nonsyn	1	{"BA.1"}								-0.06345	20A	-0.82743	20B	-0.72011	20C	-0.60646	20E	-0.58031	20G	-0.75242	20I	0.64821	21C	-0.41601	21I	-1.2012	21J	-0.6722	21K	0.0035447	21L	0.18913	22A	0.74247	22B	-0.22852	22C	0.89974	22D	-0.58976	22E	0.77537	22	-0.56697	23A	-0.36028	23B	1.0958	23D	-0.58302
1704	T1704A	ORF1ab/nsp2	F300Y	nonsyn	1	{"BA.1"}								-0.77213	20A	-0.44705	20B	-0.37915	20C	-0.29593	20E	-0.32534	20G	-0.4039	20I	-1.0936	21C	-0.193	21I	-0.48736	21J	0.078538	21K	-1.9871	21L	-0.48657	22A	0.66517	22B	-1.675	22C	0.56227	22D	-0.22921	22E	-0.90673	22	-0.19041	23A	-0.63879	23B	-0.16936	23D	-0.24694
857	C857T	ORF1ab/nsp2	L18F	nonsyn	1	{"BA.1"}								-1.1458	20A	-1.1042	20B	-2.0488	20C	-2.757	20E	-0.91855	20G	-0.99333	20I	-1.1623	21C	-2.3692	21I	-1.3057	21J	-1.0574	21K	-1.1297	21L	-0.65037	22A	-3.1155	22B	-1.4523	22C	-1.4507	22D	-1.1448	22E	-0.55038	22	-0.50997	23A	-2.0771	23B	-2.1401	23D	-2.3528
571	G571A	ORF1ab/nsp1	E102E	syn	1	{"BA.1"}								0.13399	20A	-0.35941	20B	-0.13638	20C	-1.5549	20E	-1.448	20G	0.86417	20I	-0.086998	21C	-0.052719	21I	-0.38423	21J	-0.32357	21K	0.51527	21L	0.29739	22A	0.24298	22B	0.31181	22C	0.71059	22D	-0.38167	22E	0.25016	22	-1.2606	23A	0.5848	23B	-0.15934	23D	-0.31744
6568	C6568T	ORF1ab/nsp3	D1283D	syn	1	{"BA.1"}								0.38484	20A	0.30947	20B	0.071453	20C	0.67698	20E	0.43138	20G	0.24343	20I	0.46087	21C	0.33882	21I	0.42885	21J	0.23908	21K	0.57349	21L	0.32251	22A	0.54809	22B	0.42987	22C	0.57371	22D	-0.046141	22E	0.43543	22	-0.1735	23A	0.28377	23B	0.56798	23D	0.6917
16948	C16948T	ORF1ab/nsp13	P238S	nonsyn	1	{"BA.1"}								-0.41229	20A	-0.0056138	20B	-0.43937	20C	-0.55978	20E	-0.031248	20G	-0.055064	20I	-0.26688	21C	-1.2706	21I	-1.1051	21J	-1.0884	21K	-0.04281	21L	-0.099839	22A	-1.1696	22B	-0.219	22C	-0.68854	22D	-0.63393	22E	-0.93605	22	0.077817	23A	0.35652	23B	-0.53063	23D	-1.2542
16028	C16028T	ORF1ab/nsp12	A862V	nonsyn	1	{"BA.1"}								-4.9425	20A	-3.3015	20B	-3.1474	20C	-2.757	20E	-2.8645	20G	-3.1906	20I	-3.431	21C	-2.3692	21I	-3.503	21J	-4.834	21K	-4.0741	21L	-5.0198	22A	-3.1155	22B	-3.9646	22C	-3.3966	22D	-2.2434	22E	-3.7693	22	-2.1194	23A	-3.6865	23B	-2.1401	23D	-2.3528
772	T772C	ORF1ab/nsp1	V169V	syn	1	{"BA.1"}								1.1356	20A	1.1276	20B	1.2442	20C	0.71897	20E	1.2505	20G	1.453	20I	0.59628	21C	0.46015	21I	0.85892	21J	1.1714	21K	1.1385	21L	1.0998	22A	0.39887	22B	1.0739	22C	0.12811	22D	1.1044	22E	1.1245	22	0.36061	23A	1.0134	23B	0.33735	23D	1.1052
28407	T28407C	N	L45S	nonsyn	1	{"BA.1"}								-1.2366	20A	-1.2703	20B	-1.1537	20C	-0.89047	20E	-0.94671	20G	-0.013311	20I	-2.2369	21C	-0.63846	21I	-1.539	21J	-1.2676	21K	-1.1783	21L	-0.92454	22A	-1.2106	22B	-1.3597	22C	-1.4813	22D	-0.84153	22E	-0.82142	22	-0.73801	23A	0.46681	23B	-0.76126	23D	-0.84071
13879	G13879C	ORF1ab/nsp12	V146L	nonsyn	1	{"BA.1"}								-2.641	20A	-0.68013	20B	-0.54848	20C	-0.44997	20E	-0.30324	20G	-0.44525	20I	-1.1675	21C	-0.18784	21I	-0.81094	21J	-2.7284	21K	-1.7726	21L	-1.7714	22A	-0.45198	22B	-1.7632	22C	-0.55118	22D	-0.33229	22E	0.16704	22	-0.22241	23A	-0.79244	23B	-0.26741	23D	-0.27385
17537	C17537T	ORF1ab/nsp13	P434L	nonsyn	1	{"BA.1"}								-4.1953	20A	-3.3015	20B	-3.1474	20C	-2.757	20E	-2.8645	20G	-2.0919	20I	-2.1317	21C	-2.3692	21I	-3.503	21J	-5.9326	21K	-4.0741	21L	-5.0198	22A	-3.1155	22B	-3.9646	22C	-2.298	22D	-2.2434	22E	-3.7693	22	-2.1194	23A	-3.6865	23B	-2.1401	23D	-2.3528
16757	C16757T	ORF1ab/nsp13	P174L	nonsyn	1	{"BA.1"}								-5.1938	20A	-3.3015	20B	-2.0488	20C	-2.757	20E	-1.255	20G	-3.1906	20I	-4.5296	21C	-2.3692	21I	-3.503	21J	-5.9326	21K	-5.1727	21L	-5.0198	22A	-3.1155	22B	-5.0632	22C	-3.3966	22D	-2.2434	22E	-3.7693	22	-2.1194	23A	-3.6865	23B	-2.1401	23D	-2.3528
3221	C3221T	ORF1ab/nsp3	Q168Stop	nonsyn	1	{"BA.1"}								-6.0411	20A	-3.3015	20B	-2.0488	20C	-2.757	20E	-2.8645	20G	-3.1906	20I	-4.5296	21C	-2.3692	21I	-3.503	21J	-5.9326	21K	-5.1727	21L	-5.0198	22A	-3.1155	22B	-5.0632	22C	-3.3966	22D	-2.2434	22E	-3.7693	22	-2.1194	23A	-3.6865	23B	-2.1401	23D	-2.3528
2091	T2091C	ORF1ab/nsp2	I429T	nonsyn	1	{"BA.1"}								NA	NA	NA
1120	A1120G	ORF1ab/nsp2	Q105Q	syn	1	{"BA.1"}								-0.74711	20A	-1.3259	20B	-1.1772	20C	-0.98729	20E	0.55748	20G	-1.1798	20I	0.021614	21C	-0.65924	21I	-0.63686	21J	-1.1661	21K	-0.42474	21L	-0.42632	22A	-1.269	22B	-0.55682	22C	-0.45489	22D	-0.82342	22E	-0.7929	22	-0.76016	23A	-0.31332	23B	-0.7399	23D	-0.90932
27603	C27603T	ORF7a	G70G	syn	1	{"BA.1"}								0.13198	20A	-0.0056138	20B	0.40793	20C	0.67698	20E	0.079978	20G	0.52301	20I	0.045148	21C	0.19572	21I	0.50436	21J	0.38274	21K	0.069038	21L	-0.27489	22A	-0.40742	22B	-0.04591	22C	-1.1994	22D	-1.1448	22E	-0.055688	22	0.077817	23A	-0.022965	23B	-0.19416	23D	-0.1556
22691	T22691C	S	F377L	nonsyn	1	{"BA.1"}								-0.65402	20A	-1.2703	20B	-1.1537	20C	-0.89047	20E	-0.94671	20G	-1.1119	20I	-1.1383	21C	-0.63846	21I	0.40694	21J	0.31054	21K	-2.0256	21L	-2.8705	22A	-0.11196	22B	-2.9691	22C	-1.4813	22D	-0.84153	22E	-1.92	22	-0.73801	23A	-0.83247	23B	-0.76126	23D	-0.84071
18996	T18996A	ORF1ab/nsp14	A319A	syn	1	{"BA.1"}								0.45165	20A	0.65156	20B	-0.37915	20C	0.80268	20E	-0.32534	20G	-0.4039	20I	-1.0936	21C	-0.193	21I	1.1221	21J	0.44626	21K	-0.3777	21L	0.36072	22A	0.66517	22B	-0.065526	22C	0.56227	22D	0.86941	22E	1.0392	22	-0.19041	23A	0.45983	23B	-0.16936	23D	0.85167
21123	G21123T	ORF1ab/nsp16	G155G	syn	1	{"BA.1"}								1.3548	20A	1.4717	20B	1.4514	20C	1.4747	20E	1.4726	20G	1.2893	20I	1.5365	21C	1.0017	21I	1.356	21J	1.3912	21K	1.0466	21L	1.273	22A	1.2582	22B	1.2683	22C	0.8954	22D	1.3897	22E	0.57856	22	1.822	23A	1.319	23B	0.93441	23D	1.1405
4828	A4828G	ORF1ab/nsp3	T703T	syn	1	{"BA.1"}								-0.2311	20A	-1.3259	20B	-0.078565	20C	-0.98729	20E	-1.052	20G	-0.08115	20I	-1.2777	21C	-0.65924	21I	-0.63686	21J	-0.23814	21K	0.16304	21L	-0.28322	22A	0.67694	22B	-0.24666	22C	-0.45489	22D	0.27519	22E	-0.7929	22	0.33845	23A	0.47514	23B	-0.7399	23D	-0.90932
27626	G27626A	ORF7a	R78H	nonsyn	1	{"BA.1"}								-0.053887	20A	-0.35941	20B	0.20009	20C	0.39106	20E	0.94989	20G	0.10203	20I	0.10406	21C	-0.052719	21I	0.067753	21J	0.28139	21K	-0.31647	21L	-0.37707	22A	0.24298	22B	-0.36607	22C	-1.024	22D	-1.4803	22E	-1.5957	22	-0.16195	23A	-0.23618	23B	-1.2579	23D	0.19339
27445	T27445C	ORF7a	Y18H	nonsyn	1	{"BA.1"}								-1.2366	20A	0.33917	20B	-1.1537	20C	-0.89047	20E	-0.94671	20G	-1.1119	20I	-0.6275	21C	-0.63846	21I	-1.539	21J	-1.1245	21K	-2.0256	21L	-1.261	22A	-0.11196	22B	-0.77192	22C	-1.4813	22D	0.25708	22E	-1.92	22	0.36061	23A	-1.9311	23B	-0.76126	23D	-0.84071
26900	C26900T	M	G126G	syn	1	{"BA.1"}								-1.9749	20A	-1.3555	20B	-3.1474	20C	-1.6584	20E	-2.8645	20G	-3.1906	20I	-1.8215	21C	-0.7598	21I	-1.3057	21J	-1.5382	21K	-2.6078	21L	-2.6219	22A	-2.0169	22B	-2.6653	22C	-1.4507	22D	-1.1448	22E	-1.8234	22	-2.1194	23A	-1.4893	23B	-1.0415	23D	-1.2542
26144	G26144A	ORF3a	G251D	nonsyn	1	{"BA.1"}								-0.6738	20A	-0.022935	20B	-1.7458	20C	0.054583	20E	-0.34939	20G	-1.8439	20I	-1.422	21C	-0.052719	21I	-0.38423	21J	-0.86071	21K	-0.43088	21L	-0.11755	22A	-0.85563	22B	-1.0294	22C	-1.024	22D	-0.38167	22E	-0.29638	22	-1.2606	23A	-0.43685	23B	-0.15934	23D	-1.416
25320	G25320A	S	C1253Y	nonsyn	1	{"BA.1"}								-1.1586	20A	-0.35941	20B	-1.7458	20C	-0.45624	20E	0.16144	20G	-1.8439	20I	-1.9328	21C	-1.1513	21I	-1.2315	21J	-1.2334	21K	-1.0942	21L	-0.83969	22A	-0.0083366	22B	-0.91814	22C	-0.51318	22D	-1.4803	22E	-1.5957	22	-1.2606	23A	-1.5355	23B	-1.2579	23D	-1.416
23282	G23282A	S	D574N	nonsyn	1	{"BA.1"}								-0.43384	20A	-1.9688	20B	-1.7458	20C	-0.45624	20E	-1.448	20G	-1.8439	20I	-0.46649	21C	-0.052719	21I	-0.38423	21J	-0.66004	21K	-0.16618	21L	-0.53741	22A	0.24298	22B	0.18047	22C	-1.024	22D	0.46562	22E	-0.29638	22	-1.2606	23A	-2.6341	23B	-1.2579	23D	-0.31744
22254	T22254C	S	I231T	nonsyn	1	{"BA.1"}								0.23328	20A	0.33917	20B	-1.1537	20C	-0.89047	20E	-0.94671	20G	-1.1119	20I	-0.29103	21C	-0.63846	21I	0.070465	21J	-0.16903	21K	0.53935	21L	-0.3055	22A	-0.11196	22B	1.2052	22C	-1.4813	22D	0.25708	22E	0.27719	22	-0.73801	23A	-0.32165	23B	0.33735	23D	0.2579
22217	G22217A	S	G219S	nonsyn	1	{"BA.1"}								0.18811	20A	-0.87023	20B	-0.64721	20C	-1.5549	20E	0.16144	20G	0.10203	20I	0.77523	21C	-1.1513	21I	0.50307	21J	0.38887	21L	-0.11755	22A	0.24298	22B	-0.49528	22C	-0.51318	22D	0.46562	22E	-0.12933	22	0.34888	23A	0.66176	23B	0.35149	23D	-0.31744
20167	G20167A	ORF1ab/nsp15	D183N	nonsyn	1	{"BA.1"}								-1.8426	20A	-0.022935	20B	-1.7458	20C	-1.5549	20E	-1.448	20G	-1.8439	20I	-1.9328	21C	-0.052719	21I	-1.2315	21J	-1.5319	21K	-1.7302	21L	-2.5743	22A	-1.9542	22B	-3.8626	22C	-2.1226	22D	-0.38167	22E	-1.0848	22	-1.2606	23A	-1.0246	23B	-1.2579	23D	-1.416
19827	G19827A	ORF1ab/nsp15	V69V	syn	1	{"BA.1"}								-1.105	20A	-0.35941	20B	-0.13638	20C	-0.45624	20E	-1.448	20G	-0.23444	20I	-1.0855	21C	-1.1513	21I	-1.2315	21J	-1.6229	21K	-1.7302	21L	-0.17639	22A	-0.85563	22B	-1.2976	22C	-1.024	22D	-1.4803	22E	-1.5957	22	-0.16195	23A	-0.68816	23B	0.68796	23D	-1.416
19111	G19111A	ORF1ab/nsp14	D358N	nonsyn	1	{"BA.1"}								-1.5873	20A	-0.87023	20B	-1.7458	20C	-1.5549	20E	-1.448	20G	-1.8439	20I	-0.83421	21C	-1.1513	21I	-1.2315	21J	-1.5319	21K	-1.9815	21L	-0.96485	22A	-0.85563	22B	-1.4647	22C	-2.1226	22D	-1.4803	22E	-1.5957	22	-1.2606	23A	-1.5355	23B	-1.2579	23D	-1.416
16143	C16143T	ORF1ab/nsp12	D901D	syn	1	{"BA.1"}								-1.9864	20A	-2.2028	20B	-1.2015	20C	-1.1476	20E	-2.8645	20G	-2.0919	20I	-1.6963	21C	-1.2706	21I	-1.3057	21J	-2.2691	21K	-1.8769	21L	-1.8843	22A	-1.506	22B	-1.9277	22C	-1.7871	22D	-0.63393	22E	-1.8234	22	-2.1194	23A	-1.7406	23B	-2.1401	23D	-2.3528
12179	G12179A	ORF1ab/nsp8	D30N	nonsyn	1	{"BA.1"}								-1.105	20A	-1.9688	20B	-1.7458	20C	-1.5549	20E	-1.448	20G	-0.74527	20I	-0.63354	21C	0.79458	21I	-1.2315	21J	-1.112	21K	-1.2193	21L	-0.30561	22A	-1.9542	22B	-1.9167	22C	-1.024	22D	-0.38167	22E	-1.5957	22	-1.2606	23A	-0.68816	23B	-1.2579	23D	-1.416
12081	C12081T	ORF1ab/nsp7	A80V	nonsyn	1	{"BA.1"}								-0.89556	20A	-0.25693	20B	-0.74953	20C	-0.8111	20E	-0.46657	20G	-0.99333	20I	-1.485	21C	-2.3692	21I	-1.3057	21J	-0.64941	21K	-0.85522	21L	-1.724	22A	-0.91824	22B	-0.82908	22C	-1.7871	22D	-2.2434	22E	-0.0080605	22	-1.0208	23A	-3.6865	23B	0.057158	23D	-0.74338
12068	C12068T	ORF1ab/nsp7	L76L	syn	1	{"BA.1"}								0.57495	20A	0.66884	20B	0.40793	20C	1.0042	20E	0.43138	20G	0.473	20I	0.6121	21C	0.99806	21I	0.38885	21J	0.56114	21K	0.39945	21L	0.58965	22A	0.49545	22B	0.77454	22C	0.36461	22D	0.89213	22E	0.69665	22	0.44554	23A	0.28377	23B	-0.19416	23D	0.045073
12038	G12038A	ORF1ab/nsp7	V66I	nonsyn	1	{"BA.1"}								0.43977	20A	0.73921	20B	-0.13638	20C	0.84304	20E	-1.448	20G	0.86417	20I	-1.0855	21C	-1.1513	21I	0.50307	21J	0.69392	21K	0.8	21L	-0.30561	22A	-0.0083366	22B	0.28055	22C	-0.17671	22D	0.46562	22E	0.013774	22	0.68535	23A	-0.43685	23B	0.68796	23D	0.78118
10870	G10870A	ORF1ab/nsp5	L272L	syn	1	{"BA.1"}								-1.0378	20A	-0.35941	20B	-1.7458	20C	-0.45624	20E	-1.448	20G	-0.74527	20I	-1.422	21C	0.45811	21I	-0.38423	21J	-0.77555	21K	-0.88286	21L	-1.275	22A	-0.34481	22B	-1.4647	22C	-1.024	22D	-0.38167	22E	-2.6943	22	-0.16195	23A	-1.5355	23B	-1.2579	23D	-1.416
10678	G10678A	ORF1ab/nsp5	L208L	syn	1	{"BA.1"}								-0.6082	20A	-1.9688	20B	-0.64721	20C	-0.45624	20E	-1.448	20G	-0.23444	20I	-0.63354	21C	-1.1513	21I	-0.7207	21J	-0.43327	21K	-1.2193	21L	-0.53741	22A	-0.0083366	22B	-0.81806	22C	-0.17671	22D	-1.4803	22E	-0.74837	22	-1.2606	23A	0.31037	23B	0.35149	23D	-0.31744
10063	T10063C	ORF1ab/nsp5	F3F	syn	1	{"BA.1"}								-0.60337	20A	0.33917	20B	-1.1537	20C	-0.89047	20E	-0.94671	20G	-1.1119	20I	-0.29103	21C	-0.63846	21I	-1.539	21J	-0.99938	21K	-0.55926	21L	-0.3055	22A	-1.2106	22B	-0.26109	22C	-0.38272	22D	-0.84153	22E	-0.82142	22	0.36061	23A	0.46681	23B	-0.76126	23D	-0.84071
9077	G9077A	ORF1ab/nsp4	V175I	nonsyn	1	{"BA.1"}								-0.81951	20A	-0.35941	20B	-1.7458	20C	-1.5549	20E	-0.34939	20G	-1.8439	20I	-1.0855	21C	-1.1513	21I	-0.13292	21J	-0.62432	21K	-1.0942	21L	-1.108	22A	-1.9542	22B	-1.0294	22C	0.074604	22D	-0.38167	22E	-0.74837	22	0.34888	23A	-0.23618	23B	-1.2579	23D	-0.31744
7135	T7135C	ORF1ab/nsp3	V1472V	syn	1	{"BA.1"}								-0.60337	20A	-0.17165	20B	-0.055056	20C	0.20814	20E	0.1519	20G	-1.1119	20I	-0.6275	21C	-0.63846	21I	-1.539	21J	-0.46529	21K	-0.55926	21L	-0.47256	22A	-0.11196	22B	-0.77192	22C	-1.4813	22D	-0.84153	22E	-0.3106	22	0.36061	23A	-0.83247	23B	-0.76126	23D	-0.84071
5331	A5331G	ORF1ab/nsp3	K871R	nonsyn	1	{"BA.1"}								-0.74711	20A	-0.22724	20B	-1.1772	20C	0.11133	20E	0.046651	20G	-0.08115	20I	-1.2777	21C	-0.65924	21I	-0.12603	21J	-0.78046	21K	-0.93557	21L	-0.79405	22A	-1.269	22B	-0.1215	22C	-1.5535	22D	-0.82342	22E	-0.28208	22	-0.76016	23A	-1.9228	23B	-0.7399	23D	0.18929
3595	T3595C	ORF1ab/nsp3	L292L	syn	1	{"BA.1"}								-0.92029	20A	-1.2703	20B	-0.055056	20C	-0.89047	20E	-0.94671	20G	0.49751	20I	-1.1383	21C	-0.63846	21I	0.070465	21J	-0.88815	21K	-1.1783	21L	-0.92454	22A	-1.2106	22B	-0.77192	22C	0.12811	22D	-0.84153	22E	-0.82142	22	-0.73801	23A	-1.9311	23B	0.33735	23D	-0.84071
3089	G3089A	ORF1ab/nsp3	E124K	nonsyn	1	{"BA.1"}								-1.4805	20A	-1.9688	20B	-1.7458	20C	-1.5549	20E	-1.448	20G	-0.74527	20I	-0.83421	21C	-1.1513	21I	-1.2315	21J	-1.2334	21K	-1.5295	21L	-1.275	22A	-0.85563	22B	-1.9167	22C	-1.024	22D	-1.4803	22E	-1.5957	22	-0.16195	23A	-1.5355	23B	-1.2579	23D	-1.416
2076	G2076A	ORF1ab/nsp2	G424D	nonsyn	1	{"BA.1"}								-0.78104	20A	-0.35941	20B	-0.64721	20C	0.054583	20E	-0.34939	20G	-0.23444	20I	-1.422	21C	-1.1513	21I	0.067753	21J	-0.69708	21K	-1.2193	21L	-0.72846	22A	-0.34481	22B	-0.81806	22C	-1.024	22D	-1.4803	22E	-0.29638	22	-0.16195	23A	-1.0246	23B	-1.2579	23D	-0.31744
619	C619T	ORF1ab/nsp1	Y118Y	syn	1	{"BA.1"}								-0.87252	20A	-0.90356	20B	-0.58247	20C	-0.55978	20E	-0.91855	20G	-0.14604	20I	-1.485	21C	-1.2706	21I	-1.5571	21J	-0.90218	21K	-0.7068	21L	-1.128	22A	-0.71757	22B	-0.71938	22C	-0.68854	22D	-0.046141	22E	-0.55038	22	-0.50997	23A	-0.85331	23B	-2.1401	23D	-0.74338
425	G425A	ORF1ab/nsp1	V54I	nonsyn	1	{"BA.1"}								-0.44277	20A	0.22838	20B	0.20009	20C	-0.45624	20E	-0.34939	20G	-1.8439	20I	-0.63354	21C	-0.052719	21I	-0.13292	21J	-0.5565	21K	-0.43088	21L	-1.275	22A	-0.85563	22B	-0.30723	22C	-1.024	22D	0.12915	22E	0.25016	22	-0.16195	23A	0.073977	23B	0.35149	23D	-0.31744
20511	A20511T	ORF1ab/nsp15	L297F	nonsyn	1	{"BA.1"}								-3.8335	20A	-0.64034	20B	-0.54766	20C	-0.37905	20E	-0.41367	20G	-0.58541	20I	-1.3348	21C	-0.28953	21I	-0.83158	21J	-2.7712	21K	-2.0095	21L	-1.7738	22A	-0.49252	22B	-1.7957	22C	-0.62712	22D	-0.25259	22E	-0.95032	22	-0.28519	23A	-0.95756	23B	-0.26007	23D	-0.35751
20242	C20242T	ORF1ab/nsp15	Q208Stop	nonsyn	1	{"BA.1"}								-6.0411	20A	-3.3015	20B	-3.1474	20C	-2.757	20E	-2.8645	20G	-3.1906	20I	-4.5296	21C	-2.3692	21I	-3.503	21J	-5.9326	21K	-4.0741	21L	-5.0198	22A	-3.1155	22B	-5.0632	22C	-3.3966	22D	-2.2434	22E	-3.7693	22	-2.1194	23A	-3.6865	23B	-2.1401	23D	-2.3528
12651	C12651T	ORF1ab/nsp8	T187I	nonsyn	1	{"BA.1"}								0.80228	20A	0.45975	20B	0.70272	20C	0.28752	20E	0.7991	20G	1.0999	20I	0.80316	21C	0.33882	21I	0.84083	21J	0.55202	21K	0.67662	21L	0.96412	22A	1.0892	22B	1.0788	22C	0.9209	22D	1.3676	22E	0.037402	22	1.2479	23A	1.3174	23B	0.80437	23D	0.86605
7119	C7119T	ORF1ab/nsp3	S1467F	nonsyn	1	{"BA.1"}								0.84814	20A	0.90324	20B	0.61378	20C	0.95657	20E	0.84911	20G	0.65959	20I	0.77374	21C	1.3443	21I	0.70172	21J	0.97414	21K	0.73809	21L	0.98407	22A	0.69119	22B	0.72064	22C	0.45356	22D	0.97551	22E	0.5212	22	0.27849	23A	0.73231	23B	0.56798	23D	0.59162
1420	C1420T	ORF1ab/nsp2	A205A	syn	1	{"BA.1"}								0.58825	20A	0.5487	20B	0.7844	20C	0.79834	20E	0.63205	20G	0.473	20I	0.78364	21C	0.57521	21I	0.34718	21J	0.5821	21K	0.41454	21L	0.55991	22A	0.54809	22B	0.6766	22C	0.86609	22D	0.15453	22E	0.69665	22	-0.50997	23A	0.39101	23B	0.56798	23D	0.045073
469	T469C	ORF1ab/nsp1	Y68Y	syn	1	{"BA.1"}								0.22253	20A	0.33917	20B	-1.1537	20C	0.71897	20E	-0.94671	20G	0.49751	20I	0.16096	21C	-0.63846	21I	0.40694	21J	0.3721	21K	0.011281	21L	0.17407	22A	0.39887	22B	-0.13593	22C	-0.38272	22D	0.25708	22E	-0.3106	22	-0.73801	23A	0.77696	23B	0.84817	23D	0.2579
29441	C29441G	N	Q390E	nonsyn	1	{"BA.1"}								1.1127	20A	0.72116	20B	-0.27033	20C	-0.08465	20E	-0.35296	20G	-0.1168	20I	-0.37395	21C	1.014	21I	0.59912	21J	1.3308	21K	-0.26891	21L	1.0092	22A	0.87014	22B	1.4917	22C	1.3312	22D	-0.052184	22E	-0.34714	22	-0.055473	23A	-0.3385	23B	-0.072321	23D	-0.075508
27517	G27517A	ORF7a	G42S	nonsyn	1	{"BA.1"}								0.022173	20A	0.22838	20B	-0.64721	20C	-0.45624	20E	-1.448	20G	-1.8439	20I	0.2644	21C	-0.052719	21I	-0.38423	21J	0.32306	21K	0.079949	21L	-0.17639	22A	-0.85563	22B	-0.055918	22C	-1.024	22D	-1.4803	22E	0.13894	22	-0.16195	23A	-0.43685	23B	-1.2579	23D	-0.31744
13115	C13115T	ORF1ab/nsp10	L31L	syn	1	{"BA.1"}								0.82408	20A	0.63037	20B	1.143	20C	0.7395	20E	1.2131	20G	0.42036	20I	1.1016	21C	0.99806	21I	0.98566	21J	0.76071	21K	0.86516	21L	0.80618	22A	0.85482	22B	0.84217	22C	0.68095	22D	-0.29746	22E	0.76334	22	0.44554	23A	0.48786	23B	0.42488	23D	-0.1556
26705	T26705C	M	T61T	syn	1	{"BA.1"}								-0.34386	20A	0.33917	20B	-1.1537	20C	-0.89047	20E	-0.94671	20G	-1.1119	20I	-0.29103	21C	-0.63846	21I	-1.539	21J	-0.33608	21K	-0.291	21L	-1.261	22A	-1.2106	22B	0.075381	22C	-0.38272	22D	0.25708	22E	0.64491	22	-0.73801	23A	0.014824	23B	-0.76126	23D	-0.84071
27499	T27499G	ORF7a	S36A	nonsyn	1	{"BA.1"}								1.5659	20A	1.2827	20B	0.802	20C	-0.20667	20E	-0.215	20G	0.79703	20I	0.73369	21C	-0.15054	21I	-0.4547	21J	1.4764	21K	1.4158	21L	0.44473	22A	0.84616	22B	2.1323	22C	0.75627	22D	0.98537	22E	-0.51605	22	-0.11236	23A	1.1417	23B	-0.098924	23D	-0.12489
15962	G15962T	ORF1ab/nsp12	G840V	nonsyn	1	{"BA.1"}								-6.5858	20A	-3.0609	20B	-2.9181	20C	-2.4956	20E	-2.3776	20G	-2.7537	20I	-4.1089	21C	-1.9428	21I	-3.3169	21J	-5.726	21K	-4.1519	21L	-4.0883	22A	-2.2971	22B	-4.2651	22C	-2.5386	22D	-1.3183	22E	-2.7173	22	-1.2225	23A	-2.6883	23B	-1.4635	23D	-1.5676
11785	C11785T	ORF1ab/nsp6	L271L	syn	1	{"BA.1"}								-1.3078	20A	-0.7365	20B	-3.1474	20C	-2.757	20E	-1.7658	20G	-0.99333	20I	-0.97421	21C	-0.7598	21I	-0.45845	21J	-1.7279	21K	-1.2409	21L	-1.5233	22A	-1.506	22B	-1.0559	22C	-0.83164	22D	-2.2434	22E	-0.72474	22	-2.1194	23A	-0.85331	23B	-1.0415	23D	-0.74338
4139	C4139A	ORF1ab/nsp3	Q474K	nonsyn	1	{"BA.1"}								-0.76872	20A	-0.82743	20B	-0.72011	20C	-0.60646	20E	0.5183	20G	-0.75242	20I	-1.7497	21C	0.6826	21I	-1.2012	21J	-0.8153	21K	0.27181	21L	-1.4203	22A	-0.86697	22B	-2.4257	22C	-1.0462	22D	-0.58976	22E	-0.32324	22	-0.56697	23A	-1.4589	23B	0.58494	23D	0.51559
3323	G3323A	ORF1ab/nsp3	V202I	nonsyn	1	{"BA.1"}								0.1033	20A	0.5961	20B	-0.13638	20C	0.39106	20E	-1.448	20G	-0.23444	20I	0.013085	21C	-1.1513	21I	-0.13292	21J	0.46252	21K	-0.37204	21L	-0.061985	22A	-1.9542	22B	-0.14901	22C	-1.024	22D	-1.4803	22E	-0.12933	22	0.93666	23A	-0.43685	23B	0.93928	23D	1.292
8092	C8092T	ORF1ab/nsp3	L1791L	syn	1	{"BA.1"}								0.822	20A	0.84168	20B	0.82287	20C	0.95657	20E	0.56953	20G	1.0721	20I	0.99589	21C	0.99806	21I	0.78749	21J	0.69939	21K	0.796	21L	0.94889	22A	0.81636	22B	0.87435	22C	0.80811	22D	-0.046141	22E	0.71938	22	0.077817	23A	0.84607	23B	0.42488	23D	0.86605
4125	T4125A	ORF1ab/nsp3	V469E	nonsyn	1	{"BA.1"}								-0.11288	20A	0.65156	20B	-0.37915	20C	-0.29593	20E	-0.32534	20G	-0.4039	20I	0.51582	21C	-0.193	21I	-0.48736	21J	-0.50925	21K	0.9573	21L	-1.5852	22A	-0.43344	22B	-1.675	22C	-0.53634	22D	-0.22921	22E	-0.90673	22	-0.19041	23A	-0.63879	23B	-0.16936	23D	-0.24694
21549	C21549T	ORF1ab/nsp16	N297N	syn	1	{"BA.1"}								-0.087868	20A	-0.16596	20B	-0.1029	20C	-0.19206	20E	0.079978	20G	-0.35735	20I	-0.11072	21C	0.028661	21I	-0.0064639	21J	-0.10662	21K	0.10029	21L	-0.099839	22A	0.020025	22B	-0.15792	22C	0.41008	22D	-1.1448	22E	-0.27275	22	-2.1194	23A	-0.46765	23B	-0.19416	23D	0.045073
18526	C18526T	ORF1ab/nsp14	R163C	nonsyn	1	{"BA.1"}								0.75571	20A	1.093	20B	0.61378	20C	1.3205	20E	0.98569	20G	-0.14604	20I	0.57638	21C	0.46398	21I	0.42885	21J	0.72282	21K	1.0278	21L	0.55233	22A	0.49545	22B	0.75094	22C	0.36461	22D	-0.29746	22E	1.0749	22	0.71381	23A	0.54758	23B	1.3564	23D	0.59162
15731	T15731G	ORF1ab/nsp12	V763G	nonsyn	1	{"BA.1"}								-3.0089	20A	-0.3267	20B	-0.29662	20C	-0.20667	20E	-0.215	20G	-0.30158	20I	-0.87575	21C	-0.15054	21I	-0.4547	21J	-1.9576	21K	-1.2922	21L	-1.1647	22A	-0.25245	22B	-1.1635	22C	-0.34234	22D	-0.11324	22E	-0.51605	22	-0.11236	23A	-0.46778	23B	-0.098924	23D	-0.12489
28903	T28903G	N	I210M	nonsyn	1	{"Delta"}								NA	NA	NA
28141	G28141C	ORF8	C83S	nonsyn	1	{"Delta"}								-0.90643	20A	-0.68013	20B	-0.54848	20C	-0.44997	20E	-0.30324	20G	-0.44525	20I	-0.068904	21C	-0.18784	21I	0.28767	21J	-0.53122	21K	-1.7726	21L	-1.7714	22A	-0.45198	22B	-0.15372	22C	-0.55118	22D	-0.33229	22E	-0.93157	22	-0.22241	23A	-0.79244	23B	-0.26741	23D	-0.27385
28140	T28140C	ORF8	C83R	nonsyn	1	{"Delta"}								-0.70736	20A	-0.17165	20B	0.79224	20C	-0.89047	20E	0.1519	20G	-1.1119	20I	-0.6275	21C	-0.63846	21I	0.40694	21J	-0.3986	21K	-2.0256	21L	-2.8705	22A	-1.2106	22B	-0.40419	22C	-1.4813	22D	0.25708	22E	-0.3106	22	-0.73801	23A	-0.83247	23B	-0.76126	23D	-0.84071
2370	C2370T	ORF1ab/nsp2	A522V	nonsyn	1	{"Delta"}								-1.6143	20A	-1.692	20B	-1.2015	20C	-2.757	20E	-1.7658	20G	-1.5811	20I	-1.9646	21C	-1.2706	21I	-1.3057	21J	-1.8217	21K	-1.0618	21L	-1.4645	22A	-1.506	22B	-1.6959	22C	-1.4507	22D	-1.1448	22E	-1.572	22	-1.0208	23A	-2.0771	23B	-0.53063	23D	-2.3528
29405	G29405T	N	E378Stop	nonsyn	1	{"Delta"}								-6.5858	20A	-3.0609	20B	-2.9181	20C	-2.4956	20E	-2.3776	20G	-2.7537	20I	-4.1089	21C	-1.9428	21I	-3.3169	21J	-5.726	21K	-4.1519	21L	-4.0883	22A	-2.2971	22B	-4.2651	22C	-2.5386	22D	-1.3183	22E	-2.7173	22	-1.2225	23A	-2.6883	23B	-1.4635	23D	-1.5676
26467	G26467A	E	V75I	nonsyn	1	{"Delta"}								-1.4073	20A	-1.9688	20B	-0.64721	20C	-0.45624	20E	-0.34939	20G	-0.74527	20I	-1.9328	21C	-1.1513	21I	-0.7207	21J	-0.58984	21K	-3.9274	21L	-2.5743	22A	-1.9542	22B	-1.4647	22C	-2.1226	22D	-1.4803	22E	-2.6943	22	-1.2606	23A	-2.6341	23B	-1.2579	23D	-1.416
24526	G24526T	S	E988D	nonsyn	1	{"Delta"}								-3.1518	20A	-3.0609	20B	-2.9181	20C	-2.4956	20E	-2.3776	20G	-2.7537	20I	-4.1089	21C	-1.9428	21I	-3.3169	21J	-3.3281	21K	-2.5424	21L	-2.4789	22A	-2.2971	22B	-2.6557	22C	-2.5386	22D	-0.21972	22E	-1.6187	22	-1.2225	23A	-2.6883	23B	-1.4635	23D	0.041864
5443	T5443G	ORF1ab/nsp3	G908G	syn	1	{"Delta"}								-1.3994	20A	-0.3267	20B	-0.29662	20C	-0.20667	20E	-0.215	20G	-0.30158	20I	-0.87575	21C	-0.15054	21I	-0.4547	21J	-0.85897	21K	-0.19359	21L	-1.1647	22A	-0.25245	22B	-1.1635	22C	-0.34234	22D	-0.11324	22E	-0.51605	22	-0.11236	23A	-0.46778	23B	-0.098924	23D	-0.12489
3563	G3563A	ORF1ab/nsp3	G282S	nonsyn	1	{"Delta"}								0.84832	20A	1.25	20B	0.4514	20C	0.39106	20E	0.49791	20G	0.86417	20I	0.86038	21C	1.5567	21I	0.6143	21J	0.71252	21K	0.66774	21L	0.96183	22A	0.44365	22B	0.79138	22C	1.0963	22D	1.4642	22E	1.1124	22	0.68535	23A	0.79991	23B	1.1399	23D	0.98185
29013	C29013T	N	T247I	nonsyn	1	{"Delta"}								-0.32299	20A	0.19506	20B	-0.20298	20C	0.61029	20E	-0.46657	20G	-0.62561	20I	-0.41869	21C	0.19572	21I	0.052377	21J	-0.26619	21K	-0.44532	21L	-0.19151	22A	-0.71757	22B	-0.77273	22C	-0.17771	22D	-0.29746	22E	-0.63377	22	-1.0208	23A	0.027045	23B	-1.0415	23D	-0.74338
28904	T28904G	N	S211A	nonsyn	1	{"Delta"}								NA	NA	NA
26375	G26375C	E	C44S	nonsyn	1	{"Delta"}								-3.7396	20A	-0.68013	20B	-0.54848	20C	-0.44997	20E	-0.30324	20G	-0.44525	20I	-1.1675	21C	-0.18784	21I	-0.81094	21J	-2.7284	21K	-1.7726	21L	-1.7714	22A	-0.45198	22B	-1.7632	22C	-0.55118	22D	-0.33229	22E	-0.93157	22	-0.22241	23A	-0.79244	23B	-0.26741	23D	-0.27385
25040	A25040T	S	T1160S	nonsyn	1	{"Delta"}								-3.8335	20A	-0.64034	20B	-0.54766	20C	-0.37905	20E	-0.41367	20G	-0.58541	20I	-1.3348	21C	-0.28953	21I	-0.83158	21J	-2.7712	21K	-2.0095	21L	-1.7738	22A	-0.49252	22B	-1.7957	22C	-0.62712	22D	-0.25259	22E	-0.95032	22	-0.28519	23A	-0.95756	23B	-0.26007	23D	-0.35751
22452	C22452T	S	S297L	nonsyn	1	{"Delta"}								-3.2079	20A	-2.2028	20B	-1.538	20C	-1.1476	20E	-1.7658	20G	-2.0919	20I	-2.9201	21C	-2.3692	21I	-3.503	21J	-2.4986	21K	-4.0741	21L	-5.0198	22A	-3.1155	22B	-5.0632	22C	-3.3966	22D	-2.2434	22E	-3.7693	22	-2.1194	23A	-3.6865	23B	-2.1401	23D	-2.3528
22205	G22205C	S	D215H	nonsyn	1	{"Delta"}								3.0992	20A	2.6872	20B	2.2847	20C	1.9479	20E	3.0641	20G	2.5993	20I	2.8028	21C	3.031	21I	3.2321	21J	3.0114	21L	2.1204	22A	2.3812	22B	2.7477	22C	2.6677	22D	2.6121	22E	2.0129	22	2.4856	23A	2.7041	23B	1.9298	23D	2.2911
21581	T21581G	S	L7V	nonsyn	1	{"Delta"}								-0.44391	20A	0.77192	20B	-0.29662	20C	-0.20667	20E	-0.215	20G	-0.30158	20I	-0.87575	21C	-0.15054	21I	-0.4547	21J	-1.9576	21K	-1.2922	21L	-0.0661	22A	0.84616	22B	-0.064913	22C	-0.34234	22D	0.98537	22E	-0.51605	22	-0.11236	23A	0.63084	23B	-0.098924	23D	-0.12489
19618	C19618T	ORF1ab/nsp14	Q527Stop	nonsyn	1	{"Delta"}								-6.0411	20A	-3.3015	20B	-3.1474	20C	-2.757	20E	-2.8645	20G	-3.1906	20I	-4.5296	21C	-2.3692	21I	-3.503	21J	-5.9326	21K	-5.1727	21L	-5.0198	22A	-3.1155	22B	-3.9646	22C	-3.3966	22D	-2.2434	22E	-3.7693	22	-2.1194	23A	-3.6865	23B	-2.1401	23D	-2.3528
12138	C12138A	ORF1ab/nsp8	A16D	nonsyn	1	{"Delta"}								-4.4823	20A	-0.82743	20B	-0.72011	20C	-0.60646	20E	-0.58031	20G	-0.75242	20I	-1.7497	21C	-0.41601	21I	-1.2012	21J	-3.3802	21K	-2.5614	21L	-2.5189	22A	-0.86697	22B	-2.4257	22C	-1.0462	22D	-0.58976	22E	-1.4219	22	-0.56697	23A	-1.4589	23B	-0.51367	23D	-0.58302
8140	C8140T	ORF1ab/nsp3	S1807S	syn	1	{"Delta"}								1.042	20A	1.068	20B	0.93011	20C	0.95657	20E	0.9422	20G	1.0721	20I	1.2356	21C	1.3443	21I	0.67142	21J	1.084	21K	0.94759	21L	1.0509	22A	0.89186	22B	1.0394	22C	0.89387	22D	0.97551	22E	0.90357	22	1.3771	23A	0.68292	23B	0.90446	23D	1.0812
6759	T6759G	ORF1ab/nsp3	F1347C	nonsyn	1	{"Delta"}								NA	NA	NA
5392	C5392T	ORF1ab/nsp3	N891N	syn	1	{"Delta"}								0.85895	20A	0.93266	20B	0.7844	20C	0.7395	20E	0.63205	20G	0.74127	20I	0.87761	21C	1.1273	21I	1.0717	21J	0.90149	21K	0.90722	21L	0.80026	22A	0.85482	22B	0.68301	22C	0.80811	22D	0.58985	22E	0.90357	22	0.92512	23A	0.80211	23B	0.56798	23D	0.6917
5048	G5048C	ORF1ab/nsp3	G777R	nonsyn	1	{"Delta"}								-2.1302	20A	-0.68013	20B	-0.54848	20C	-0.44997	20E	-0.30324	20G	-0.44525	20I	-1.1675	21C	-0.18784	21I	-0.81094	21J	-1.119	21K	-1.7726	21L	-1.7714	22A	-0.45198	22B	-1.7632	22C	-0.55118	22D	-0.33229	22E	-0.93157	22	-0.22241	23A	-0.79244	23B	-0.26741	23D	-0.27385
988	C988T	ORF1ab/nsp2	Y61Y	syn	1	{"Delta"}								-0.84261	20A	-1.1042	20B	-0.74953	20C	-1.1476	20E	-0.66724	20G	-1.5811	20I	-1.3941	21C	-1.2706	21I	-0.55853	21J	-0.80272	21K	-0.73006	21L	-0.81513	22A	-0.40742	22B	-0.92006	22C	-1.4507	22D	-0.29746	22E	-0.63377	22	-0.1735	23A	-0.46765	23B	-0.53063	23D	-0.74338
837	G837C	ORF1ab/nsp2	C11S	nonsyn	1	{"Delta"}								-2.641	20A	-0.68013	20B	-0.54848	20C	-0.44997	20E	-0.30324	20G	-0.44525	20I	-1.1675	21C	-0.18784	21I	-0.81094	21J	-1.6298	21K	-1.7726	21L	-1.7714	22A	-0.45198	22B	-1.7632	22C	-0.55118	22D	-0.33229	22E	-0.93157	22	-0.22241	23A	-0.79244	23B	-0.26741	23D	-0.27385
20634	A20634T	ORF1ab/nsp15	V338V	syn	1	{"Delta"}								-0.78903	20A	-0.64034	20B	-0.54766	20C	-0.37905	20E	-0.41367	20G	-0.58541	20I	0.27459	21C	-0.28953	21I	-0.83158	21J	-0.57399	21K	-2.0095	21L	-1.7738	22A	-0.49252	22B	0.15019	22C	-0.62712	22D	-0.25259	22E	0.14829	22	-0.28519	23A	-0.95756	23B	-0.26007	23D	-0.35751
16489	G16489A	ORF1ab/nsp13	A85T	nonsyn	1	{"Delta"}								-1.7068	20A	-1.9688	20B	-0.64721	20C	-0.45624	20E	-0.34939	20G	-0.74527	20I	-1.0855	21C	-0.052719	21I	-0.7207	21J	-1.4485	21K	-2.3179	21L	-2.0635	22A	-0.85563	22B	-2.2531	22C	-1.024	22D	-1.4803	22E	-2.6943	22	-1.2606	23A	-1.5355	23B	-1.2579	23D	-1.416
12488	C12488T	ORF1ab/nsp8	P133S	nonsyn	1	{"Delta"}								-0.0707	20A	0.59037	20B	0.34908	20C	0.61029	20E	0.35441	20G	0.81677	20I	-0.040926	21C	0.67529	21I	0.25823	21J	0.076197	21K	0.0584	21L	-0.94228	22A	-1.506	22B	-0.64435	22C	-0.68854	22D	0.15453	22E	-0.0080605	22	-1.0208	23A	-0.39069	23B	-0.19416	23D	-1.2542
6734	G6734T	ORF1ab/nsp3	V1339F	nonsyn	1	{"Delta"}								-2.1431	20A	-1.4514	20B	-2.9181	20C	-2.4956	20E	-2.3776	20G	-2.7537	20I	-2.163	21C	-1.9428	21I	-3.3169	21J	-2.0624	21K	-1.5869	21L	-1.8911	22A	-2.2971	22B	-2.3192	22C	-1.44	22D	0.2911	22E	-1.6187	22	-1.2225	23A	-1.5897	23B	-1.4635	23D	-1.5676
3743	C3743T	ORF1ab/nsp3	H342Y	nonsyn	1	{"Delta"}								0.87758	20A	1.093	20B	0.70272	20C	1.0931	20E	1.0674	20G	0.92032	20I	0.83173	21C	0.46398	21I	0.57457	21J	0.89934	21K	0.94759	21L	0.93861	22A	0.85482	22B	0.73893	22C	0.83752	22D	0.32158	22E	0.95813	22	0.71381	23A	0.73231	23B	0.56798	23D	0.21213
1440	G1440C	ORF1ab/nsp2	G212A	nonsyn	1	{"Delta"}								-1.3417	20A	-0.68013	20B	-0.54848	20C	-0.44997	20E	0.79537	20G	-0.44525	20I	-1.1675	21C	-0.18784	21I	-0.81094	21J	-1.6298	21K	-1.7726	21L	-0.16198	22A	-0.45198	22B	-0.66454	22C	-0.55118	22D	-0.33229	22E	-0.93157	22	-0.22241	23A	-0.79244	23B	-0.26741	23D	-0.27385
27584	C27584T	ORF7a	A64V	nonsyn	1	{"Delta"}								-1.5085	20A	-3.3015	20B	-1.538	20C	-1.6584	20E	-1.7658	20G	-2.0919	20I	-1.485	21C	-1.2706	21I	-2.4044	21J	-1.2787	21K	-1.4115	21L	-1.724	22A	-1.1696	22B	-1.5667	22C	-1.1994	22D	-2.2434	22E	-0.82482	22	-2.1194	23A	-2.0771	23B	-2.1401	23D	-0.74338
24705	A24705G	S	H1048R	nonsyn	1	{"Delta"}								-5.0909	20A	-1.3259	20B	-1.1772	20C	-0.98729	20E	-1.052	20G	-1.1798	20I	-2.3763	21C	-0.65924	21I	-1.7355	21J	-3.9993	21K	-3.1328	21L	-2.9913	22A	-1.269	22B	-2.9547	22C	-1.5535	22D	-0.82342	22E	-1.8915	22	-0.76016	23A	-1.9228	23B	-0.7399	23D	-0.90932
15924	T15924C	ORF1ab/nsp12	Y828Y	syn	1	{"Delta"}								NA	NA	NA
5987	A5987T	ORF1ab/nsp3	T1090S	nonsyn	1	{"Delta"}								-0.61467	20A	-0.64034	20B	-0.54766	20C	-0.37905	20E	-0.41367	20G	-0.58541	20I	-1.3348	21C	-0.28953	21I	-0.83158	21J	0.062001	21K	-2.0095	21L	-1.7738	22A	-0.49252	22B	0.15019	22C	-0.62712	22D	-0.25259	22E	-0.95032	22	-0.28519	23A	0.14106	23B	-0.26007	23D	-0.35751
4510	G4510A	ORF1ab/nsp3	V597V	syn	1	{"Delta"}								-0.57695	20A	-0.35941	20B	-0.64721	20C	-0.45624	20E	-1.448	20G	-0.23444	20I	-0.19822	21C	0.79458	21I	-0.7207	21J	-0.49299	21K	-0.63155	21L	-0.23892	22A	-0.34481	22B	-1.4647	22C	-0.17671	22D	-0.38167	22E	-0.49705	22	-1.2606	23A	-0.68816	23B	-1.2579	23D	-1.416
1848	C1848T	ORF1ab/nsp2	S348L	nonsyn	1	{"Delta"}								-0.61616	20A	-0.25693	20B	-0.74953	20C	-1.1476	20E	-0.29951	20G	-0.99333	20I	-0.67942	21C	-0.17201	21I	-0.55853	21J	-0.58076	21K	-0.48136	21L	-0.50896	22A	-0.28226	22B	-0.62054	22C	-0.99869	22D	-0.63393	22E	-0.93605	22	-2.1194	23A	-1.1216	23B	-2.1401	23D	-0.74338
1332	C1332T	ORF1ab/nsp2	T176I	nonsyn	1	{"Delta"}								-1.3498	20A	-1.692	20B	-2.0488	20C	-2.757	20E	-1.255	20G	-1.5811	20I	-1.6963	21C	-2.3692	21I	-0.93802	21J	-1.1535	21K	-1.7387	21L	-1.0125	22A	-1.506	22B	-1.213	22C	-0.83164	22D	-1.1448	22E	-1.2043	22	-2.1194	23A	-3.6865	23B	-1.0415	23D	-0.74338
3214	T3214G	ORF1ab/nsp3	D165E	nonsyn	1	{"Delta"}								-1.0629	20A	-0.3267	20B	-0.29662	20C	-0.20667	20E	-0.215	20G	-0.30158	20I	-0.87575	21C	-0.15054	21I	-0.4547	21J	-0.011674	21K	-1.2922	21L	-1.1647	22A	-0.25245	22B	-1.1635	22C	-0.34234	22D	-0.11324	22E	-0.51605	22	-0.11236	23A	-0.46778	23B	-0.098924	23D	-0.12489
26340	T26340C	E	A32A	syn	1	{"Delta"}								NA	NA	NA
21571	T21571G	S	V3V	syn	1	{"Delta"}								0.28698	20A	-0.3267	20B	-0.29662	20C	-0.20667	20E	-0.215	20G	0.79703	20I	0.22286	21C	-0.15054	21I	0.64391	21J	0.44031	21K	0.31723	21L	-0.0661	22A	-0.25245	22B	-1.1635	22C	-0.34234	22D	-0.11324	22E	-0.51605	22	-0.11236	23A	1.1417	23B	-0.098924	23D	-0.12489
20699	T20699C	ORF1ab/nsp16	L14P	nonsyn	1	{"Delta"}								-2.5999	20A	-1.2703	20B	-1.1537	20C	-0.89047	20E	-0.94671	20G	-1.1119	20I	-1.1383	21C	-0.63846	21I	-1.539	21J	-2.2232	21K	-3.1242	21L	-2.8705	22A	-1.2106	22B	-2.9691	22C	-0.38272	22D	-0.84153	22E	-1.92	22	0.36061	23A	-1.9311	23B	-0.76126	23D	-0.84071
20256	T20256A	ORF1ab/nsp15	D212E	nonsyn	1	{"Delta"}								-1.0823	20A	0.65156	20B	-0.37915	20C	-0.29593	20E	0.77327	20G	-0.4039	20I	-1.0936	21C	-0.193	21I	-0.48736	21J	-2.1187	21K	-0.3777	21L	-0.48657	22A	-0.43344	22B	-1.675	22C	-0.53634	22D	-0.22921	22E	-0.90673	22	-0.19041	23A	-0.63879	23B	-0.16936	23D	-0.24694
16499	A16499T	ORF1ab/nsp13	Q88L	nonsyn	1	{"Delta"}								-0.16999	20A	-0.64034	20B	-0.54766	20C	-0.37905	20E	0.68494	20G	0.51321	20I	-0.23623	21C	-0.28953	21I	0.26703	21J	0.062001	21K	-0.063565	21L	-0.67515	22A	-0.49252	22B	-0.18628	22C	-0.62712	22D	-0.25259	22E	0.14829	22	-0.28519	23A	-0.95756	23B	-0.26007	23D	-0.35751
12735	G12735C	ORF1ab/nsp9	G17A	nonsyn	1	{"Delta"}								-2.1302	20A	-0.68013	20B	-0.54848	20C	0.64865	20E	-0.30324	20G	-0.44525	20I	-1.1675	21C	-0.18784	21I	-0.81094	21J	-1.6298	21K	-1.7726	21L	-1.7714	22A	-0.45198	22B	-1.7632	22C	-0.55118	22D	-0.33229	22E	-0.93157	22	-0.22241	23A	-0.79244	23B	-0.26741	23D	-0.27385
28057	C28057T	ORF8	A55V	nonsyn	1	{"Delta"}								0.32936	20A	-0.0056138	20B	0.28656	20C	0.53883	20E	0.50283	20G	0.24343	20I	0.66893	21C	0.9266	21I	-0.13568	21J	0.37548	21K	-0.19598	21L	-0.4247	22A	-0.17103	22B	0.68938	22C	-0.10075	22D	-0.046141	22E	0.7416	22	0.71381	23A	0.73231	23B	0.42488	23D	0.78267
20772	G20772A	ORF1ab/nsp16	K38K	syn	1	{"Delta"}								NA	NA	NA
8232	A8232T	ORF1ab/nsp3	K1838I	nonsyn	1	{"Delta"}								-3.8335	20A	-0.64034	20B	-0.54766	20C	-0.37905	20E	-0.41367	20G	-0.58541	20I	-1.3348	21C	-0.28953	21I	-0.83158	21J	-2.7712	21K	-2.0095	21L	-1.7738	22A	-0.49252	22B	-1.7957	22C	-0.62712	22D	-0.25259	22E	-0.95032	22	-0.28519	23A	-0.95756	23B	-0.26007	23D	-0.35751
7473	G7473C	ORF1ab/nsp3	G1585A	nonsyn	1	{"Delta"}								-2.1302	20A	-0.68013	20B	-0.54848	20C	-0.44997	20E	-0.30324	20G	-0.44525	20I	-1.1675	21C	-0.18784	21I	-0.81094	21J	-1.6298	21K	-0.67403	21L	-1.7714	22A	-0.45198	22B	-1.7632	22C	-0.55118	22D	-0.33229	22E	-0.93157	22	-0.22241	23A	-0.79244	23B	-0.26741	23D	-0.27385
4123	A4123T	ORF1ab/nsp3	I468I	syn	1	{"Delta"}								-2.7349	20A	-0.64034	20B	-0.54766	20C	-0.37905	20E	-0.41367	20G	-0.58541	20I	-1.3348	21C	-0.28953	21I	-0.83158	21J	-2.7712	21K	-2.0095	21L	-0.67515	22A	-0.49252	22B	-1.7957	22C	-0.62712	22D	-0.25259	22E	-0.95032	22	-0.28519	23A	-0.95756	23B	-0.26007	23D	-0.35751
1572	C1572T	ORF1ab/nsp2	T256I	nonsyn	1	{"Delta"}								0.17549	20A	0.84168	20B	-0.43937	20C	-0.19206	20E	0.27103	20G	-0.055064	20I	0.21537	21C	0.46398	21I	-0.45845	21J	0.061345	21K	0.54102	21L	0.14497	22A	-0.91824	22B	0.13531	22C	0.15876	22D	-0.046141	22E	-0.15834	22	-0.1735	23A	0.28377	23B	0.057158	23D	0.21213
28744	C28744T	N	I157I	syn	1	{"Delta"}								0.99328	20A	0.90324	20B	1.027	20C	0.90656	20E	0.7991	20G	0.92032	20I	0.9717	21C	0.9266	21I	1.1121	21J	0.94982	21K	0.95634	21L	0.9939	22A	0.92758	22B	0.9407	22C	0.99786	22D	0.58985	22E	1.4725	22	1.0161	23A	0.9863	23B	1.1558	23D	1.0812
27180	C27180T	M	L220F	nonsyn	1	{"Delta"}								-5.1938	20A	-3.3015	20B	-3.1474	20C	-2.757	20E	-2.8645	20G	-3.1906	20I	-4.5296	21C	-2.3692	21I	-3.503	21J	-5.9326	21K	-5.1727	21L	-5.0198	22A	-2.0169	22B	-5.0632	22C	-3.3966	22D	-2.2434	22E	-3.7693	22	-2.1194	23A	-2.0771	23B	-2.1401	23D	-2.3528
26759	A26759G	M	G79G	syn	1	{"Delta"}								0.1402	20A	0.87137	20B	0.43226	20C	-0.98729	20E	0.046651	20G	0.76615	20I	0.021614	21C	-0.65924	21I	0.46175	21J	0.37011	21K	-0.18836	21L	-0.28322	22A	-0.17036	22B	0.08981	22C	-0.45489	22D	-0.82342	22E	0.30571	22	-0.76016	23A	0.023152	23B	-0.7399	23D	-0.90932
17693	C17693T	ORF1ab/nsp13	S486F	nonsyn	1	{"Delta"}								-6.0411	20A	-3.3015	20B	-3.1474	20C	-2.757	20E	-2.8645	20G	-3.1906	20I	-3.431	21C	-2.3692	21I	-3.503	21J	-5.9326	21K	-5.1727	21L	-5.0198	22A	-3.1155	22B	-5.0632	22C	-3.3966	22D	-2.2434	22E	-3.7693	22	-2.1194	23A	-3.6865	23B	-2.1401	23D	-2.3528
3277	A3277G	ORF1ab/nsp3	T186T	syn	1	{"Delta"}								-0.47579	20A	-1.3259	20B	0.43226	20C	-0.98729	20E	0.046651	20G	0.76615	20I	-2.3763	21C	-0.65924	21I	-0.12603	21J	-0.63204	21K	-0.29958	21L	-0.42632	22A	-1.269	22B	-0.55682	22C	-1.5535	22D	0.27519	22E	0.054396	22	-0.76016	23A	0.27447	23B	0.35872	23D	-0.90932
2136	T2136C	ORF1ab/nsp2	L444P	nonsyn	1	{"Delta"}								-1.4425	20A	-1.2703	20B	-1.1537	20C	-0.89047	20E	-0.94671	20G	-1.1119	20I	-2.2369	21C	-0.63846	21I	-0.44036	21J	-0.99938	21K	-1.5148	21L	-2.8705	22A	-0.11196	22B	-1.0232	22C	-0.38272	22D	-0.84153	22E	-1.92	22	-0.73801	23A	-0.83247	23B	-0.76126	23D	-0.84071
25812	T25812C	ORF3a	L140L	syn	1	{"Delta"}								-0.30648	20A	0.33917	20B	-1.1537	20C	0.20814	20E	0.1519	20G	-1.1119	20I	-0.29103	21C	-0.63846	21I	0.070465	21J	-0.07139	21K	-0.72632	21L	-0.47256	22A	0.39887	22B	-0.26109	22C	-0.38272	22D	0.25708	22E	-0.82142	22	-0.73801	23A	-0.83247	23B	0.33735	23D	-0.84071
20664	T20664G	ORF1ab/nsp16	S2R	nonsyn	1	{"Delta"}								0.60206	20A	-0.3267	20B	-0.29662	20C	0.89194	20E	0.88361	20G	-0.30158	20I	0.22286	21C	-0.15054	21I	-0.4547	21J	1.0869	21K	-0.19359	21L	-0.0661	22A	0.84616	22B	-0.064913	22C	-0.34234	22D	-0.11324	22E	-0.51605	22	-0.11236	23A	0.63084	23B	-0.098924	23D	-0.12489
13936	G13936T	ORF1ab/nsp12	V165L	nonsyn	1	{"Delta"}								-1.5553	20A	-0.66297	20B	-0.97217	20C	-0.88618	20E	-2.3776	20G	-1.1443	20I	-1.544	21C	-1.9428	21I	-2.2183	21J	-1.7942	21K	-1.0164	21L	-1.0438	22A	-2.2971	22B	-1.8672	22C	-1.44	22D	-1.3183	22E	-0.52005	22	-1.2225	23A	-2.6883	23B	-0.36487	23D	-1.5676
7124	T7124C	ORF1ab/nsp3	S1469P	nonsyn	1	{"Delta"}								NA	NA	NA
28833	C28833T	N	S187L	nonsyn	1	{"Delta"}								-1.0462	20A	-0.46824	20B	-0.20298	20C	-0.048955	20E	-1.7658	20G	-2.0919	20I	-1.9646	21C	-0.42332	21I	0.052377	21J	-1.3579	21K	-1.1297	21L	-0.53118	22A	-0.71757	22B	-1.7674	22C	-0.68854	22D	-1.1448	22E	-0.55038	22	-0.50997	23A	-0.97848	23B	-0.53063	23D	-2.3528
27526	T27526C	ORF7a	S45P	nonsyn	1	{"Delta"}								NA	NA	NA
25782	C25782T	ORF3a	C130C	syn	1	{"Delta"}								0.42088	20A	0.50521	20B	0.40793	20C	0.46187	20E	0.56953	20G	0.10528	20I	0.72271	21C	0.9266	21I	0.34718	21J	0.37548	21K	0.29535	21L	0.39628	22A	0.54809	22B	0.37923	22C	0.21433	22D	0.32158	22E	0.46485	22	0.71381	23A	0.45661	23B	0.057158	23D	0.78267
16685	G16685C	ORF1ab/nsp13	G150A	nonsyn	1	{"Delta"}								-3.7396	20A	-0.68013	20B	-0.54848	20C	-0.44997	20E	-0.30324	20G	-0.44525	20I	-1.1675	21C	-0.18784	21I	-0.81094	21J	-2.7284	21K	-1.7726	21L	-1.7714	22A	-0.45198	22B	-1.7632	22C	-0.55118	22D	-0.33229	22E	-0.93157	22	-0.22241	23A	-0.79244	23B	-0.26741	23D	-0.27385
5670	C5670T	ORF1ab/nsp3	S984L	nonsyn	1	{"Delta"}								-4.5748	20A	-2.2028	20B	-3.1474	20C	-2.757	20E	-2.8645	20G	-3.1906	20I	-3.431	21C	-2.3692	21I	-1.8935	21J	-5.9326	21K	-4.0741	21L	-5.0198	22A	-2.0169	22B	-5.0632	22C	-3.3966	22D	-2.2434	22E	-3.7693	22	-2.1194	23A	-3.6865	23B	-2.1401	23D	-2.3528
29095	C29095G	N	F274L	nonsyn	1	{"Delta"}								-3.5024	20A	-0.37745	20B	-0.27033	20C	-0.08465	20E	-0.35296	20G	-0.1168	20I	-1.4726	21C	-0.084652	21I	-0.49949	21J	-2.4759	21K	-1.3675	21L	-2.2866	22A	-0.22847	22B	-1.2164	22C	-0.27828	22D	-0.052184	22E	-0.34714	22	-0.055473	23A	-0.3385	23B	-0.072321	23D	-0.075508
24731	C24731T	S	P1057S	nonsyn	1	{"Delta"}								-6.0411	20A	-3.3015	20B	-3.1474	20C	-2.757	20E	-2.8645	20G	-3.1906	20I	-4.5296	21C	-2.3692	21I	-3.503	21J	-4.834	21K	-5.1727	21L	-5.0198	22A	-3.1155	22B	-5.0632	22C	-3.3966	22D	-2.2434	22E	-3.7693	22	-2.1194	23A	-3.6865	23B	-2.1401	23D	-2.3528
22802	C22802A	S	Q414K	nonsyn	1	{"Delta"}								NA	NA	NA
21520	G21520A	ORF1ab/nsp16	V288I	nonsyn	1	{"Delta"}								-1.2348	20A	-0.87023	20B	-1.7458	20C	-1.5549	20E	-1.448	20G	-1.8439	20I	-1.0855	21C	-0.052719	21I	-1.2315	21J	-1.3715	21K	-1.3624	21L	-0.72846	22A	-0.85563	22B	-1.4647	22C	-2.1226	22D	0.12915	22E	-0.74837	22	-0.16195	23A	-0.43685	23B	-1.2579	23D	-1.416
21518	G21518A	ORF1ab/nsp16	R287K	nonsyn	1	{"Delta"}								-1.9581	20A	-0.35941	20B	-0.64721	20C	-1.5549	20E	-0.34939	20G	-1.8439	20I	-1.0855	21C	-1.1513	21I	-0.7207	21J	-2.2695	21K	-1.9815	21L	-2.5743	22A	-1.9542	22B	-1.9167	22C	-1.024	22D	-1.4803	22E	-1.5957	22	-1.2606	23A	-1.5355	23B	-1.2579	23D	-1.416
16106	G16106A	ORF1ab/nsp12	R888K	nonsyn	1	{"Delta"}								-1.4555	20A	-0.35941	20B	-0.64721	20C	-0.45624	20E	-0.34939	20G	-1.8439	20I	-1.9328	21C	-1.1513	21I	-2.3301	21J	-1.8342	21K	-1.7302	21L	-1.108	22A	-0.34481	22B	-1.0294	22C	-1.024	22D	-1.4803	22E	-0.74837	22	-1.2606	23A	-1.0246	23B	-1.2579	23D	-1.416
13264	C13264T	ORF1ab/nsp10	H80H	syn	1	{"Delta"}								-0.038872	20A	-0.35701	20B	-0.31421	20C	0.18743	20E	-1.7658	20G	0.028317	20I	0.065557	21C	-0.17201	21I	-0.0064639	21J	-0.23217	21K	-0.078959	21L	0.049085	22A	0.10341	22B	0.0057144	22C	0.41008	22D	-0.046141	22E	0.23807	22	0.27849	23A	0.32081	23B	0.42488	23D	0.35523
1588	G1588A	ORF1ab/nsp2	E261E	syn	1	{"Delta"}								NA	NA	NA
22136	T22136A	S	F192I	nonsyn	1	{"Delta"}								-1.283	20A	0.65156	20B	-0.37915	20C	-0.29593	20E	-0.32534	20G	-0.4039	20I	0.0049924	21C	-0.193	21I	0.61125	21J	-1.0201	21K	-1.9871	21L	-1.5852	22A	-0.43344	22B	-1.675	22C	-0.53634	22D	-0.22921	22E	-0.90673	22	-0.19041	23A	-0.63879	23B	-0.16936	23D	-0.24694
17339	C17339T	ORF1ab/nsp13	A368V	nonsyn	1	{"Delta"}								0.85085	20A	0.77609	20B	0.7444	20C	1.2503	20E	0.63205	20G	0.95258	20I	0.34563	21C	0.84964	21I	0.89148	21J	0.93951	21K	0.99061	21L	0.49763	22A	0.31852	22B	1.2078	22C	0.45356	22D	0.32158	22E	0.23807	22	-0.1735	23A	0.20529	23B	-0.19416	23D	1.539
14870	A14870T	ORF1ab/nsp12	D476V	nonsyn	1	{"Delta"}								-2.2241	20A	-0.64034	20B	-0.54766	20C	-0.37905	20E	-0.41367	20G	-0.58541	20I	-1.3348	21C	-0.28953	21I	-0.83158	21J	-2.7712	21K	-2.0095	21L	-1.7738	22A	-0.49252	22B	-0.69711	22C	-0.62712	22D	-0.25259	22E	-0.95032	22	-0.28519	23A	-0.95756	23B	-0.26007	23D	0.74111
7625	A7625T	ORF1ab/nsp3	N1636Y	nonsyn	1	{"Delta"}								-3.8335	20A	-0.64034	20B	-0.54766	20C	-0.37905	20E	-0.41367	20G	-0.58541	20I	-1.3348	21C	-0.28953	21I	-0.83158	21J	-2.7712	21K	-2.0095	21L	-1.7738	22A	-0.49252	22B	-1.7957	22C	-0.62712	22D	-0.25259	22E	-0.95032	22	-0.28519	23A	-0.95756	23B	-0.26007	23D	-0.35751
20436	C20436T	ORF1ab/nsp15	D272D	syn	1	{"Delta"}								0.53303	20A	0.2539	20B	0.28656	20C	-0.19206	20E	0.43138	20G	0.24343	20I	0.6121	21C	0.46398	21I	0.30369	21J	0.53041	21K	0.422	21L	0.59695	22A	0.31852	22B	0.61013	22C	0.99786	22D	0.80116	22E	0.60019	22	0.077817	23A	0.45661	23B	0.69315	23D	0.6917
20333	G20333A	ORF1ab/nsp15	G238E	nonsyn	1	{"Delta"}								-1.0216	20A	-1.9688	20B	-0.64721	20C	-1.5549	20E	0.49791	20G	-1.8439	20I	-0.83421	21C	-1.1513	21I	-2.3301	21J	-1.0565	21K	-0.63155	21L	-0.96485	22A	-0.85563	22B	-1.1545	22C	-2.1226	22D	-0.38167	22E	-0.74837	22	-1.2606	23A	-0.43685	23B	-1.2579	23D	-1.416
16509	T16509C	ORF1ab/nsp13	G91G	syn	1	{"Delta"}								-0.76372	20A	-1.2703	20B	-1.1537	20C	-0.89047	20E	0.66273	20G	-1.1119	20I	-0.6275	21C	-0.63846	21I	0.40694	21J	-0.6971	21K	-0.291	21L	-1.7718	22A	-1.2106	22B	-1.0232	22C	-0.38272	22D	-0.84153	22E	-0.82142	22	-0.73801	23A	-0.83247	23B	0.33735	23D	-0.84071
13297	C13297T	ORF1ab/nsp10	D91D	syn	1	{"Delta"}								0.5028	20A	0.45975	20B	0.61378	20C	0.67698	20E	0.56953	20G	0.36479	20I	0.58843	21C	0.84964	21I	0.50436	21J	0.45594	21K	0.42941	21L	0.49763	22A	0.43988	22B	0.64392	22C	0.68095	22D	0.46468	22E	0.20103	22	-0.1735	23A	0.32081	23B	0.42488	23D	0.6917
11502	G11502C	ORF1ab/nsp6	G177A	nonsyn	1	{"Delta"}								-1.5424	20A	-0.68013	20B	-0.54848	20C	-0.44997	20E	-0.30324	20G	-0.44525	20I	-1.1675	21C	0.91077	21I	-0.81094	21J	-2.7284	21K	-0.67403	21L	-1.7714	22A	-0.45198	22B	-1.7632	22C	-0.55118	22D	-0.33229	22E	-0.93157	22	-0.22241	23A	-0.79244	23B	1.342	23D	-0.27385
8505	C8505T	ORF1ab/nsp3	T1929I	nonsyn	1	{"Delta"}								-4.3065	20A	-3.3015	20B	-3.1474	20C	-2.757	20E	-1.7658	20G	-3.1906	20I	-2.5837	21C	-2.3692	21I	-3.503	21J	-3.9867	21K	-4.0741	21L	-5.0198	22A	-3.1155	22B	-5.0632	22C	-3.3966	22D	-2.2434	22E	-3.7693	22	-2.1194	23A	-3.6865	23B	-2.1401	23D	-2.3528
8448	A8448T	ORF1ab/nsp3	Q1910L	nonsyn	1	{"Delta"}								-2.7349	20A	-0.64034	20B	-0.54766	20C	-0.37905	20E	-0.41367	20G	-0.58541	20I	-1.3348	21C	-0.28953	21I	-0.83158	21J	-2.7712	21K	-0.91086	21L	-1.7738	22A	-0.49252	22B	-1.7957	22C	-0.62712	22D	-0.25259	22E	-0.95032	22	-0.28519	23A	-0.95756	23B	-0.26007	23D	-0.35751
23856	G23856T	S	R765L	nonsyn	1	{"Delta"}								0.34669	20A	0.30643	20B	-0.52019	20C	-0.09772	20E	0.56686	20G	0.1907	20I	-0.55359	21C	0.62219	21I	-0.27235	21J	0.25289	21K	0.52097	21L	0.72389	22A	0.74741	22B	0.92226	22C	0.02636	22D	-0.21972	22E	0.32725	22	-1.2225	23A	0.019727	23B	-0.36487	23D	0.041864
20903	C20903T	ORF1ab/nsp16	T82I	nonsyn	1	{"Delta"}								-6.0411	20A	-3.3015	20B	-3.1474	20C	-2.757	20E	-2.8645	20G	-3.1906	20I	-4.5296	21C	-2.3692	21I	-3.503	21J	-5.9326	21K	-5.1727	21L	-5.0198	22A	-3.1155	22B	-3.9646	22C	-3.3966	22D	-2.2434	22E	-3.7693	22	-2.1194	23A	-3.6865	23B	-2.1401	23D	-2.3528
17590	G17590T	ORF1ab/nsp13	V452L	nonsyn	1	{"Delta"}								-1.344	20A	-1.9623	20B	-0.97217	20C	0.3376	20E	-0.76814	20G	-1.1443	20I	-1.4009	21C	-0.84415	21I	-2.2183	21J	-1.4919	21K	-0.78456	21L	-0.79246	22A	-1.1985	22B	-2.0679	22C	-0.92915	22D	-1.3183	22E	-2.7173	22	-1.2225	23A	-1.5897	23B	-1.4635	23D	-1.5676
14946	T14946C	ORF1ab/nsp12	A502A	syn	1	{"Delta"}								-0.48696	20A	-1.2703	20B	-1.1537	20C	-0.89047	20E	-0.94671	20G	-0.013311	20I	-1.1383	21C	0.46015	21I	0.070465	21J	-0.46529	21K	-0.41616	21L	-0.67323	22A	-0.11196	22B	-0.77192	22C	1.2267	22D	-0.84153	22E	-0.82142	22	-0.73801	23A	-1.9311	23B	-0.76126	23D	0.76872
13048	T13048A	ORF1ab/nsp10	P8P	syn	1	{"Delta"}								0.66296	20A	-0.44705	20B	0.71946	20C	0.80268	20E	-0.32534	20G	0.69471	20I	1.1036	21C	-0.193	21I	-0.48736	21J	1.0168	21K	-0.041224	21L	-1.5852	22A	-0.43344	22B	0.72293	22C	-0.53634	22D	-0.22921	22E	0.70271	22	-0.19041	23A	1.3071	23B	-0.16936	23D	-0.24694
9986	T9986C	ORF1ab/nsp4	F478L	nonsyn	1	{"Delta"}								-4.9978	20A	-1.2703	20B	-1.1537	20C	-0.89047	20E	-0.94671	20G	-1.1119	20I	-2.2369	21C	-0.63846	21I	-1.539	21J	-3.8326	21K	-3.1242	21L	-2.8705	22A	-1.2106	22B	-2.9691	22C	-1.4813	22D	-0.84153	22E	-1.92	22	-0.73801	23A	-1.9311	23B	-0.76126	23D	-0.84071
4923	T4923G	ORF1ab/nsp3	F735C	nonsyn	1	{"Delta"}								-1.0629	20A	-0.3267	20B	-0.29662	20C	-0.20667	20E	-0.215	20G	-0.30158	20I	-0.87575	21C	-0.15054	21I	-0.4547	21J	-0.34815	21K	-1.2922	21L	-1.1647	22A	-0.25245	22B	-0.064913	22C	-0.34234	22D	-0.11324	22E	-0.51605	22	-0.11236	23A	-0.46778	23B	-0.098924	23D	-0.12489
26577	C26577T	M	Q19Stop	nonsyn	1	{"Delta"}								-5.321	20A	-3.3015	20B	-3.1474	20C	-2.757	20E	-2.8645	20G	-3.1906	20I	-4.5296	21C	-2.3692	21I	-3.503	21J	-4.834
25868	C25868T	ORF3a	P159L	nonsyn	1	{"Delta"}								-2.3775	20A	-2.2028	20B	-2.0488	20C	-2.757	20E	-1.255	20G	-1.2446	20I	-2.3323	21C	-2.3692	21I	-1.3057	21J	-1.8896	21K	-3.2268	21L	-3.4104	22A	-2.0169	22B	-2.866	22C	-2.298	22D	-2.2434	22E	-2.1598	22	-2.1194	23A	-2.0771	23B	-2.1401	23D	-2.3528
23029	C23029T	S	Y489Y	syn	1	{"Delta"}								0.86029	20A	0.77609	20B	0.61378	20C	0.85391	20E	1.0274	20G	0.57064	20I	0.85951	21C	1.2417	21I	0.78749	21J	0.96003	21K	0.94318	21L	0.77624	22A	1.1186	22B	0.99827	22C	-0.10075	22D	0.32158	22E	0.60019	22	0.077817	23A	-0.39069	23B	0.25783	23D	-0.1556
19648	G19648T	ORF1ab/nsp15	V10L	nonsyn	1	{"Delta"}								0.33491	20A	0.23497	20B	0.63726	20C	0.3376	20E	0.45563	20G	-1.1443	20I	0.58241	21C	-0.33332	21I	0.17963	21J	0.4074	21K	-0.22003	21L	0.086094	22A	0.41094	22B	0.32999	22C	1.0723	22D	-0.21972	22E	0.41822	22	0.38696	23A	0.14489	23B	-1.4635	23D	0.37834
18747	C18747T	ORF1ab/nsp14	V236V	syn	1	{"Delta"}								0.70608	20A	0.80942	20B	1.1153	20C	0.95657	20E	0.7991	20G	0.74127	20I	0.88654	21C	0.57521	21I	0.78749	21J	0.82315	21K	0.52773	21L	0.61139	22A	-0.070947	22B	0.68301	22C	0.45356	22D	0.15453	22E	0.46485	22	0.44554	23A	0.42435	23B	0.057158	23D	0.21213
15683	A15683T	ORF1ab/nsp12	Y747F	nonsyn	1	{"Delta"}								-1.6363	20A	-0.64034	20B	-0.54766	20C	-0.37905	20E	0.68494	20G	-0.58541	20I	-0.23623	21C	-0.28953	21I	-0.83158	21J	-1.6726	21K	-2.0095	21L	-1.7738	22A	-0.49252	22B	-1.7957	22C	-0.62712	22D	-0.25259	22E	-0.95032	22	-0.28519	23A	-0.95756	23B	0.83854	23D	-0.35751
11957	A11957T	ORF1ab/nsp7	I39F	nonsyn	1	{"Delta"}								-3.8335	20A	-0.64034	20B	-0.54766	20C	-0.37905	20E	-0.41367	20G	-0.58541	20I	-1.3348	21C	-0.28953	21I	-0.83158	21J	-2.7712	21K	-2.0095	21L	-1.7738	22A	-0.49252	22B	-1.7957	22C	-0.62712	22D	-0.25259	22E	-0.95032	22	-0.28519	23A	-0.95756	23B	-0.26007	23D	-0.35751
10046	G10046T	ORF1ab/nsp4	V498F	nonsyn	1	{"Delta"}								-4.3885	20A	-3.0609	20B	-2.9181	20C	-2.4956	20E	-1.279	20G	-2.7537	20I	-2.4995	21C	-1.9428	21I	-3.3169	21J	-4.6274	21K	-4.1519	21L	-4.0883	22A	-2.2971	22B	-4.2651	22C	-2.5386	22D	-1.3183	22E	-2.7173	22	-1.2225	23A	-2.6883	23B	-1.4635	23D	-1.5676
9918	G9918T	ORF1ab/nsp4	S455I	nonsyn	1	{"Delta"}								-3.5412	20A	-1.9623	20B	-2.9181	20C	-2.4956	20E	-2.3776	20G	-2.7537	20I	-2.4995	21C	-0.84415	21I	-3.3169	21J	-3.7801	21K	-3.0532	21L	-2.9897	22A	-2.2971	22B	-4.2651	22C	-2.5386	22D	-1.3183	22E	-2.7173	22	-1.2225	23A	-1.5897	23B	-1.4635	23D	-1.5676
8388	A8388C	ORF1ab/nsp3	N1890T	nonsyn	1	{"Delta"}								-3.0801	20A	-0.39471	20B	-0.25186	20C	-0.20201	20E	-0.22084	20G	-0.2635	20I	-0.76684	21C	-0.12661	21I	-0.45574	21J	-2.1109	21K	-1.3836	21L	-1.2909	22A	-0.2117	22B	-1.1743	22C	-0.28251	22D	-0.11677	22E	-0.44159	22	-0.12108	23A	-0.47073	23B	-0.10635	23D	-0.14156
8179	G8179A	ORF1ab/nsp3	R1820R	syn	1	{"Delta"}								0.36666	20A	0.42905	20B	-0.64721	20C	0.64237	20E	0.49791	20G	0.86417	20I	0.81871	21C	-1.1513	21I	-0.13292	21J	0.20782	21K	0.76396	21L	0.29739	22A	0.6107	22B	0.069245	22C	0.58543	22D	0.46562	22E	0.44122	22	-1.2606	23A	-0.43685	23B	-0.15934	23D	-0.31744
5884	C5884T	ORF1ab/nsp3	Y1055Y	syn	1	{"Delta"}								1.1817	20A	1.093	20B	1.143	20C	1.0497	20E	1.2787	20G	1.0999	20I	1.4842	21C	1.4809	21I	0.86648	21J	1.0929	21K	1.157	21L	1.0601	22A	1.1186	22B	1.2912	22C	1.2574	22D	1.2531	22E	1.2347	22	1.5442	23A	1.1093	23B	0.80437	23D	0.94302
5826	C5826T	ORF1ab/nsp3	T1036I	nonsyn	1	{"Delta"}								1.2603	20A	1.2094	20B	1.222	20C	1.3539	20E	1.453	20G	1.5368	20I	1.3023	21C	0.33882	21I	1.2066	21J	1.3611	21K	1.192	21L	1.1222	22A	1.0892	22B	1.2558	22C	0.7778	22D	1.2531	22E	1.2742	22	1.3771	23A	1.0584	23B	0.99543	23D	0.48039
5417	T5417C	ORF1ab/nsp3	C900R	nonsyn	1	{"Delta"}								-3.8992	20A	-1.2703	20B	-1.1537	20C	-0.89047	20E	-0.94671	20G	-1.1119	20I	-2.2369	21C	-0.63846	21I	-1.539	21J	-2.734	21K	-3.1242	21L	-2.8705	22A	-1.2106	22B	-2.9691	22C	-1.4813	22D	-0.84153	22E	-1.92	22	-0.73801	23A	-1.9311	23B	-0.76126	23D	-0.84071
1707	C1707T	ORF1ab/nsp2	S301F	nonsyn	1	{"Delta"}								NA	NA	NA
1577	G1577T	ORF1ab/nsp2	V258F	nonsyn	1	{"Delta"}								-2.7356	20A	-3.0609	20B	-2.9181	20C	-0.88618	20E	-2.3776	20G	-1.1443	20I	-2.4995	21C	-1.9428	21I	-3.3169	21J	-3.018	21K	-3.0532	21L	-1.5233	22A	-1.1985	22B	-2.6557	22C	-2.5386	22D	-1.3183	22E	-2.7173	22	-1.2225	23A	-2.6883	23B	-1.4635	23D	-1.5676
24602	A24602G	S	R1014G	nonsyn	1	{"Delta"}								-2.8937	20A	-1.3259	20B	-1.1772	20C	-0.98729	20E	-1.052	20G	-1.1798	20I	-2.3763	21C	-0.65924	21I	-1.7355	21J	-2.9007	21K	-2.0342	21L	-1.8927	22A	-1.269	22B	-1.8561	22C	-1.5535	22D	-0.82342	22E	-1.8915	22	-0.76016	23A	-1.9228	23B	-0.7399	23D	-0.90932
24183	C24183T	S	T874I	nonsyn	1	{"Delta"}								-1.5376	20A	-2.2028	20B	-2.0488	20C	-1.1476	20E	-1.255	20G	-1.2446	20I	-1.5851	21C	-2.3692	21I	-1.8935	21J	-1.5382	21K	-1.5091	21L	-1.3563	22A	-1.1696	22B	-1.302	22C	-0.99869	22D	-1.1448	22E	-1.572	22	-1.0208	23A	-2.0771	23B	-2.1401	23D	-2.3528
21187	A21187G	ORF1ab/nsp16	N177D	nonsyn	1	{"Delta"}								-5.0909	20A	-1.3259	20B	-1.1772	20C	-0.98729	20E	-1.052	20G	-1.1798	20I	-2.3763	21C	-0.65924	21I	-1.7355	21J	-3.9993	21K	-3.1328	21L	-2.9913	22A	-1.269	22B	-2.9547	22C	-1.5535	22D	-0.82342	22E	-1.8915	22	-0.76016	23A	-1.9228	23B	-0.7399	23D	-0.90932
19169	T19169C	ORF1ab/nsp14	F377S	nonsyn	1	{"Delta"}								-3.8992	20A	-1.2703	20B	-1.1537	20C	-0.89047	20E	-0.94671	20G	-1.1119	20I	-2.2369	21C	-0.63846	21I	-1.539	21J	-2.734	21K	-3.1242	21L	-2.8705	22A	-1.2106	22B	-2.9691	22C	-1.4813	22D	-0.84153	22E	-1.92	22	-0.73801	23A	-1.9311	23B	-0.76126	23D	-0.84071
15187	T15187A	ORF1ab/nsp12	Stop582R	nonsyn	1	{"Delta"}								NA	NA	NA
11421	A11421G	ORF1ab/nsp6	Y150C	nonsyn	1	{"Delta"}								-1.1206	20A	-1.3259	20B	-1.1772	20C	-0.98729	20E	0.046651	20G	-0.08115	20I	-1.2777	21C	-0.65924	21I	-0.12603	21J	-0.28577	21K	-3.1328	21L	-1.8927	22A	-1.269	22B	-2.9547	22C	-1.5535	22D	-0.82342	22E	-1.8915	22	-0.76016	23A	-1.9228	23B	-0.7399	23D	-0.90932
10096	G10096A	ORF1ab/nsp5	E14E	syn	1	{"Delta"}								-0.59767	20A	-0.87023	20B	-0.64721	20C	0.054583	20E	0.16144	20G	-0.74527	20I	-0.63354	21C	-0.052719	21I	-0.38423	21J	-0.40469	21K	-0.63155	21L	-0.72846	22A	-0.85563	22B	-1.0294	22C	-2.1226	22D	-0.38167	22E	-0.12933	22	-1.2606	23A	-0.43685	23B	-1.2579	23D	0.19339
7038	G7038A	ORF1ab/nsp3	G1440D	nonsyn	1	{"Delta"}								-0.00061998	20A	-0.022935	20B	-0.64721	20C	0.64237	20E	-0.34939	20G	-0.23444	20I	-0.19822	21C	0.45811	21I	-0.7207	21J	-0.34989	21K	-0.077237	21L	0.088298	22A	0.24298	22B	0.24829	22C	0.27527	22D	-1.4803	22E	0.67302	22	-0.16195	23A	0.5848	23B	-0.15934	23D	0.19339
4698	C4698T	ORF1ab/nsp3	S660F	nonsyn	1	{"Delta"}								-0.094818	20A	-0.0056138	20B	-0.74953	20C	-0.048955	20E	0.35441	20G	-0.14604	20I	0.58843	21C	-1.2706	21I	-0.55853	21J	-0.00037128	21K	-0.22395	21L	-0.2407	22A	-0.17103	22B	-0.28407	22C	-0.35206	22D	-0.63393	22E	-0.21391	22	-1.0208	23A	-0.39069	23B	-0.53063	23D	-0.40691
2684	A2684T	ORF1ab/nsp2	M627L	nonsyn	1	{"Delta"}								-1.8876	20A	-0.64034	20B	-0.54766	20C	-0.37905	20E	-0.41367	20G	-0.58541	20I	-1.3348	21C	-0.28953	21I	-0.83158	21J	-1.6726	21K	-2.0095	21L	-0.67515	22A	-0.49252	22B	-0.69711	22C	-0.62712	22D	-0.25259	22E	-0.95032	22	-0.28519	23A	-0.95756	23B	-0.26007	23D	-0.35751
28146	C28146T	ORF8	P85S	nonsyn	1	{"Delta"}								0.18871	20A	-1.1042	20B	-0.74953	20C	-0.19206	20E	-0.46657	20G	-0.62561	20I	0.4192	21C	0.76626	21I	-0.55853	21J	0.38274	21K	-0.7068	21L	-1.6525	22A	-0.91824	22B	0.84761	22C	-0.68854	22D	-0.29746	22E	0.69665	22	0.92512	23A	0.80211	23B	0.69315	23D	0.59162
19243	G19243A	ORF1ab/nsp14	D402N	nonsyn	1	{"Delta"}								-3.6527	20A	-1.9688	20B	-1.7458	20C	-1.5549	20E	-1.448	20G	-1.8439	20I	-3.0314	21C	-1.1513	21I	-2.3301	21J	-3.0579	21K	-3.9274	21L	-2.5743	22A	-0.85563	22B	-3.8626	22C	-2.1226	22D	-1.4803	22E	-2.6943	22	-1.2606	23A	-2.6341	23B	-1.2579	23D	-1.416
14410	A14410T	ORF1ab/nsp12	T323S	nonsyn	1	{"Delta"}								-3.8335	20A	-0.64034	20B	-0.54766	20C	-0.37905	20E	-0.41367	20G	-0.58541	20I	-1.3348	21C	-0.28953	21I	-0.83158	21J	-2.7712	21K	-2.0095	21L	-1.7738	22A	-0.49252	22B	-1.7957	22C	-0.62712	22D	-0.25259	22E	-0.95032	22	-0.28519	23A	-0.95756	23B	-0.26007	23D	-0.35751
14166	G14166C	ORF1ab/nsp12	M242I	nonsyn	1	{"Delta"}								-2.1302	20A	-0.68013	20B	-0.54848	20C	-0.44997	20E	-0.30324	20G	-0.44525	20I	-1.1675	21C	-0.18784	21I	-0.81094	21J	-1.6298	21K	-1.7726	21L	-0.67281	22A	-0.45198	22B	-1.7632	22C	-0.55118	22D	-0.33229	22E	-0.93157	22	-0.22241	23A	-0.79244	23B	-0.26741	23D	-0.27385
11548	G11548T	ORF1ab/nsp6	M192I	nonsyn	1	{"Delta"}								-1.7106	20A	-1.4514	20B	-0.97217	20C	-2.4956	20E	-2.3776	20G	-1.6551	20I	-1.9117	21C	-0.84415	21I	-1.7074	21J	-1.6151	21K	-1.9546	21L	-1.8911	22A	-0.3512	22B	-1.7002	22C	-2.5386	22D	-1.3183	22E	-0.77136	22	-0.12387	23A	-2.6883	23B	-0.36487	23D	-1.5676
11471	C11471T	ORF1ab/nsp6	L167F	nonsyn	1	{"Delta"}								0.48441	20A	0.70588	20B	0.40793	20C	0.37849	20E	0.84911	20G	0.36479	20I	0.51386	21C	0.46398	21I	0.64016	21J	0.35338	21K	0.0034409	21L	0.83525	22A	0.43988	22B	0.75689	22C	0.74655	22D	0.46468	22E	0.23807	22	0.44554	23A	-0.075609	23B	-0.19416	23D	0.48039
11442	C11442T	ORF1ab/nsp6	A157V	nonsyn	1	{"Delta"}								-0.5508	20A	-0.5934	20B	-2.0488	20C	-1.6584	20E	-2.8645	20G	-1.5811	20I	-0.52223	21C	-2.3692	21I	-0.55853	21J	-1.3375	21K	-0.41053	21L	0.23245	22A	-0.71757	22B	-0.44807	22C	0.36461	22D	-0.046141	22E	-2.1598	22	-0.50997	23A	0.28377	23B	-0.53063	23D	-0.74338
10852	T10852C	ORF1ab/nsp5	A266A	syn	1	{"Delta"}								-0.48696	20A	-1.2703	20B	-1.1537	20C	0.20814	20E	-0.94671	20G	0.49751	20I	-0.29103	21C	0.97098	21I	-0.44036	21J	-0.61371	21K	-0.55926	21L	-0.67323	22A	-1.2106	22B	-0.57125	22C	-0.38272	22D	-0.84153	22E	0.47786	22	-0.73801	23A	-0.83247	23B	0.33735	23D	0.2579
9166	C9166T	ORF1ab/nsp4	T204T	syn	1	{"Delta"}								0.61003	20A	0.63037	20B	0.14841	20C	1.0042	20E	0.69089	20G	0.65959	20I	0.56419	21C	0.57521	21I	0.30369	21J	0.53353	21K	0.66502	21L	0.75783	22A	0.31852	22B	0.73287	22C	0.64646	22D	-0.63393	22E	0.40513	22	0.71381	23A	0.60393	23B	0.25783	23D	0.21213
8504	A8504T	ORF1ab/nsp3	T1929S	nonsyn	1	{"Delta"}								-2.7349	20A	-0.64034	20B	-0.54766	20C	-0.37905	20E	-0.41367	20G	-0.58541	20I	-1.3348	21C	-0.28953	21I	-0.83158	21J	-2.7712	21K	-2.0095	21L	-0.67515	22A	-0.49252	22B	-1.7957	22C	-0.62712	22D	-0.25259	22E	-0.95032	22	-0.28519	23A	-0.95756	23B	-0.26007	23D	-0.35751
8503	T8503C	ORF1ab/nsp3	T1928T	syn	1	{"Delta"}								0.032614	20A	0.33917	20B	-0.055056	20C	0.20814	20E	-0.94671	20G	-1.1119	20I	-0.039712	21C	0.97098	21I	-0.44036	21J	0.017557	21K	0.011281	21L	-0.47256	22A	-0.11196	22B	0.24973	22C	-0.38272	22D	0.76791	22E	-0.82142	22	-0.73801	23A	0.63386	23B	0.33735	23D	0.76872
7474	T7474C	ORF1ab/nsp3	G1585G	syn	1	{"Delta"}								-1.0275	20A	-1.2703	20B	-1.1537	20C	-0.89047	20E	-0.94671	20G	-1.1119	20I	-0.6275	21C	-0.63846	21I	-0.44036	21J	-1.6354	21K	-0.41616	21L	-0.47256	22A	-0.11196	22B	-1.3597	22C	-0.38272	22D	0.76791	22E	-1.92	22	-0.73801	23A	-0.83247	23B	-0.76126	23D	-0.84071
5922	G5922A	ORF1ab/nsp3	G1068D	nonsyn	1	{"Delta"}								-4.7513	20A	-1.9688	20B	-1.7458	20C	-1.5549	20E	-1.448	20G	-1.8439	20I	-3.0314	21C	-1.1513	21I	-2.3301	21J	-3.5688	21K	-3.9274	21L	-3.6729	22A	-1.9542	22B	-3.8626	22C	-2.1226	22D	-1.4803	22E	-2.6943	22	-1.2606	23A	-2.6341	23B	-1.2579	23D	-1.416
4787	G4787C	ORF1ab/nsp3	A690P	nonsyn	1	{"Delta"}								-3.7396	20A	-0.68013	20B	-0.54848	20C	-0.44997	20E	-0.30324	20G	-0.44525	20I	-1.1675	21C	-0.18784	21I	-0.81094	21J	-2.7284	21K	-1.7726	21L	-1.7714	22A	-0.45198	22B	-1.7632	22C	-0.55118	22D	-0.33229	22E	-0.93157	22	-0.22241	23A	-0.79244	23B	-0.26741	23D	-0.27385
4006	G4006C	ORF1ab/nsp3	K429N	nonsyn	1	{"Delta"}								-0.69512	20A	-0.68013	20B	-0.54848	20C	-0.44997	20E	-0.30324	20G	-0.44525	20I	0.77839	21C	-0.18784	21I	-0.81094	21J	-0.33055	21K	-0.16321	21L	-1.7714	22A	-0.45198	22B	-1.7632	22C	-0.55118	22D	-0.33229	22E	-0.93157	22	-0.22241	23A	-0.79244	23B	-0.26741	23D	-0.27385
3892	G3892A	ORF1ab/nsp3	E391E	syn	1	{"Delta"}								0.46902	20A	0.22838	20B	0.4514	20C	0.64237	20E	-1.448	20G	-0.23444	20I	0.93885	21C	-1.1513	21I	-0.13292	21J	0.12842	21K	0.079949	21L	1.3444	22A	0.24298	22B	0.42788	22C	0.27527	22D	-0.38167	22E	-0.12933	22	-0.16195	23A	0.79991	23B	-1.2579	23D	0.52986
6016	A6016C	ORF1ab/nsp3	K1099N	nonsyn	1	{"Delta"}								NA	NA	NA
2231	G2231C	ORF1ab/nsp2	A476P	nonsyn	1	{"Delta"}								-1.1747	20A	-0.68013	20B	0.55013	20C	-0.44997	20E	-0.30324	20G	-0.44525	20I	-0.068904	21C	-0.18784	21I	-0.81094	21J	-1.6298	21K	0.17327	21L	-1.7714	22A	-0.45198	22B	-1.7632	22C	-0.55118	22D	-0.33229	22E	-0.93157	22	-0.22241	23A	-0.79244	23B	-0.26741	23D	-0.27385
1192	A1192C	ORF1ab/nsp2	P129P	syn	1	{"Delta"}								0.055414	20A	-0.39471	20B	-0.25186	20C	-0.20201	20E	-0.22084	20G	-0.2635	20I	-0.76684	21C	-0.12661	21I	-0.45574	21J	0.45406	21K	-1.3836	21L	-0.19227	22A	-0.2117	22B	-0.075664	22C	-0.28251	22D	-0.11677	22E	0.65702	22	0.97753	23A	0.62788	23B	-0.10635	23D	-0.14156
20823	C20823A	ORF1ab/nsp16	N55K	nonsyn	1	{"Delta"}								-1.4378	20A	-0.82743	20B	-0.72011	20C	0.49216	20E	-0.58031	20G	-0.75242	20I	-0.65107	21C	0.6826	21I	-1.2012	21J	-0.8153	21K	-2.5614	21L	-2.5189	22A	-0.86697	22B	-1.3271	22C	-1.0462	22D	-0.58976	22E	-1.4219	22	-0.56697	23A	-1.4589	23B	-0.51367	23D	-0.58302
20060	G20060T	ORF1ab/nsp15	S147I	nonsyn	1	{"Delta"}								0.18158	20A	0.43564	20B	0.026355	20C	0.44882	20E	0.18737	20G	-0.18879	20I	0.0019363	21C	-0.33332	21I	0.34669	21J	0.26296	21K	0.24259	21L	0.086094	22A	0.26784	22B	-0.50393	22C	0.5969	22D	0.2911	22E	0.41822	22	-0.12387	23A	-0.12337	23B	0.73374	23D	0.62965
12802	G12802T	ORF1ab/nsp9	R39S	nonsyn	1	{"Delta"}								-3.7525	20A	-3.0609	20B	-2.9181	20C	-1.397	20E	-2.3776	20G	-1.6551	20I	-4.1089	21C	-1.9428	21I	-1.7074	21J	-3.5288	21K	-4.1519	21L	-4.0883	22A	-2.2971	22B	-4.2651	22C	-2.5386	22D	-1.3183	22E	-2.7173	22	-1.2225	23A	-2.6883	23B	-1.4635	23D	-1.5676
5812	C5812T	ORF1ab/nsp3	D1031D	syn	1	{"Delta"}								1.4498	20A	1.5427	20B	1.5439	20C	1.3539	20E	1.1786	20G	1.8134	20I	1.6038	21C	1.392	21I	1.5275	21J	1.4532	21K	1.2714	21L	1.3687	22A	1.6119	22B	1.4604	22C	1.4476	22D	1.1906	22E	1.3606	22	1.0161	23A	1.4072	23B	1.2272	23D	1.7581
5546	A5546T	ORF1ab/nsp3	T943S	nonsyn	1	{"Delta"}								-3.8335	20A	-0.64034	20B	-0.54766	20C	-0.37905	20E	-0.41367	20G	-0.58541	20I	-1.3348	21C	-0.28953	21I	-0.83158	21J	-2.7712	21K	-2.0095	21L	-1.7738	22A	-0.49252	22B	-1.7957	22C	-0.62712	22D	-0.25259	22E	-0.95032	22	-0.28519	23A	-0.95756	23B	-0.26007	23D	-0.35751
5437	G5437A	ORF1ab/nsp3	E906E	syn	1	{"Delta"}								-0.846	20A	-1.9688	20B	-0.13638	20C	-1.5549	20E	-1.448	20G	-1.8439	20I	-0.63354	21C	-1.1513	21I	-1.2315	21J	-0.90617	21K	-0.70851	21L	-0.53741	22A	-0.34481	22B	-1.0294	22C	-0.51318	22D	-1.4803	22E	-0.74837	22	-0.16195	23A	-1.0246	23B	-0.15934	23D	0.52986
4754	C4754T	ORF1ab/nsp3	P679S	nonsyn	1	{"Delta"}								0.3121	20A	0.30947	20B	-0.31421	20C	0.076208	20E	0.18006	20G	0.36479	20I	0.14327	21C	-0.17201	21I	0.30369	21J	0.31155	21K	0.35274	21L	0.5823	22A	0.020025	22B	0.18908	22C	0.41008	22D	-0.29746	22E	-0.055688	22	0.44554	23A	0.54758	23B	0.69315	23D	0.045073
27528	A27528G	ORF7a	P45P	syn	1	{"Delta"}								0.15084	20A	-1.3259	20B	-0.078565	20C	0.62215	20E	0.046651	20G	-0.08115	20I	-0.43037	21C	0.43937	21I	0.21044	21J	0.043714	21K	-0.18836	21L	0.30456	22A	0.34046	22B	0.75886	22C	0.055936	22D	-0.82342	22E	0.30571	22	0.84928	23A	-1.9228	23B	-0.7399	23D	0.70012
1505	G1505A	ORF1ab/nsp2	V234I	nonsyn	1	{"Delta"}								-1.1226	20A	-0.87023	20B	-1.7458	20C	0.054583	20E	-0.34939	20G	0.10203	20I	-1.422	21C	-1.1513	21I	-0.7207	21J	-1.4485	21K	-1.0942	21L	-1.108	22A	-0.85563	22B	-1.1545	22C	-1.024	22D	-0.38167	22E	-0.74837	22	-1.2606	23A	-0.43685	23B	-0.15934	23D	-0.31744
29495	C29495T	N	Q408Stop	nonsyn	1	{"Delta"}								-6.0411	20A	-3.3015	20B	-3.1474	20C	-2.757	20E	-2.8645	20G	-3.1906	20I	-3.431	21C	-2.3692	21I	-3.503	21J	-5.9326	21K	-5.1727	21L	-5.0198	22A	-3.1155	22B	-5.0632	22C	-3.3966	22D	-2.2434	22E	-3.7693	22	-2.1194	23A	-3.6865	23B	-2.1401	23D	-2.3528
24150	C24150T	S	P863L	nonsyn	1	{"Delta"}								-4.0952	20A	-3.3015	20B	-3.1474	20C	-2.757	20E	-1.7658	20G	-3.1906	20I	-3.431	21C	-2.3692	21I	-3.503	21J	-3.5347	21K	-5.1727	21L	-3.4104	22A	-3.1155	22B	-3.9646	22C	-3.3966	22D	-2.2434	22E	-3.7693	22	-2.1194	23A	-3.6865	23B	-2.1401	23D	-2.3528
9528	C9528T	ORF1ab/nsp4	S325L	nonsyn	1	{"Delta"}								-6.0411	20A	-3.3015	20B	-3.1474	20C	-2.757	20E	-2.8645	20G	-3.1906	20I	-4.5296	21C	-2.3692	21I	-3.503	21J	-5.9326	21K	-5.1727	21L	-3.9212	22A	-3.1155	22B	-5.0632	22C	-3.3966	22D	-2.2434	22E	-3.7693	22	-2.1194	23A	-3.6865	23B	-2.1401	23D	-2.3528
7433	T7433A	ORF1ab/nsp3	F1572I	nonsyn	1	{"Delta"}								-2.3816	20A	-0.44705	20B	-0.37915	20C	-0.29593	20E	-0.32534	20G	-0.4039	20I	-1.0936	21C	-0.193	21I	-0.48736	21J	-1.0201	21K	-1.9871	21L	-1.5852	22A	-0.43344	22B	-1.675	22C	-0.53634	22D	-0.22921	22E	-0.90673	22	-0.19041	23A	-0.63879	23B	-0.16936	23D	-0.24694
7388	G7388C	ORF1ab/nsp3	A1557P	nonsyn	1	{"Delta"}								-1.7937	20A	-0.68013	20B	0.55013	20C	-0.44997	20E	-0.30324	20G	-0.44525	20I	-1.1675	21C	-0.18784	21I	-0.81094	21J	-2.7284	21K	-0.16321	21L	-1.7714	22A	-0.45198	22B	-1.7632	22C	-0.55118	22D	-0.33229	22E	-0.93157	22	-0.22241	23A	-0.79244	23B	-0.26741	23D	-0.27385
5565	C5565T	ORF1ab/nsp3	A949V	nonsyn	1	{"Delta"}								-4.4317	20A	-3.3015	20B	-3.1474	20C	-2.757	20E	-2.8645	20G	-3.1906	20I	-4.5296	21C	-2.3692	21I	-3.503	21J	-4.834	21K	-4.0741	21L	-3.4104	22A	-3.1155	22B	-5.0632	22C	-2.298	22D	-2.2434	22E	-3.7693	22	-2.1194	23A	-2.5879	23B	-1.0415	23D	-2.3528
7578	C7578T	ORF1ab/nsp3	A1620V	nonsyn	1	{"Delta"}								-4.0042	20A	-3.3015	20B	-3.1474	20C	-2.757	20E	-2.8645	20G	-3.1906	20I	-3.431	21C	-2.3692	21I	-3.503	21J	-3.2246	21K	-5.1727	21L	-5.0198	22A	-3.1155	22B	-3.9646	22C	-2.298	22D	-2.2434	22E	-2.6706	22	-2.1194	23A	-3.6865	23B	-2.1401	23D	-2.3528
14640	A14640T	ORF1ab/nsp12	A400A	syn	1	{"Delta"}								-3.8335	20A	-0.64034	20B	-0.54766	20C	-0.37905	20E	-0.41367	20G	-0.58541	20I	-1.3348	21C	-0.28953	21I	-0.83158	21J	-2.7712	21K	-2.0095	21L	-1.7738	22A	-0.49252	22B	-1.7957	22C	-0.62712	22D	-0.25259	22E	-0.95032	22	-0.28519	23A	-0.95756	23B	-0.26007	23D	-0.35751
6120	C6120T	ORF1ab/nsp3	S1134L	nonsyn	1	{"Delta"}								0.050952	20A	0.30947	20B	-0.31421	20C	0.076208	20E	0.18006	20G	0.17674	20I	0.1244	21C	0.19572	21I	-0.13568	21J	0.095662	21K	0.069038	21L	0.086126	22A	0.10341	22B	-0.032752	22C	-0.56337	22D	0.15453	22E	0.037402	22	0.077817	23A	0.074673	23B	-2.1401	23D	-0.74338
4904	G4904T	ORF1ab/nsp3	D729Y	nonsyn	1	{"Delta"}								0.18618	20A	0.37312	20B	-0.084871	20C	0.3376	20E	-0.43167	20G	-0.18879	20I	0.18152	21C	0.45513	21I	0.11711	21J	0.31663	21K	0.082248	21L	0.054842	22A	-0.68767	22B	-0.060435	22C	0.5969	22D	-0.21972	22E	-0.009224	22	-0.12387	23A	-0.12337	23B	0.14595	23D	0.041864
3738	C3738T	ORF1ab/nsp3	P340L	nonsyn	1	{"Delta"}								0.58913	20A	0.87294	20B	0.7844	20C	0.79834	20E	0.50283	20G	1.0435	20I	0.58843	21C	0.76626	21I	0.38885	21J	0.53663	21K	0.72169	21L	0.59695	22A	0.5981	22B	0.40487	22C	0.53524	22D	0.15453	22E	0.5212	22	-1.0208	23A	0.54758	23B	0.56798	23D	0.6917
1288	C1288T	ORF1ab/nsp2	C161C	syn	1	{"Delta"}								1.3004	20A	1.4607	20B	1.2714	20C	1.5057	20E	1.0674	20G	1.3203	20I	1.4027	21C	0.84964	21I	1.3722	21J	1.2626	21K	1.3855	21L	1.1005	22A	1.3034	22B	1.3321	22C	1.2381	22D	1.1239	22E	1.2075	22	1.0161	23A	1.3949	23B	1.5235	23D	0.94302
1209	T1209C	ORF1ab/nsp2	M135T	nonsyn	1	{"Delta"}								-0.092549	20A	-0.17165	20B	-1.1537	20C	-0.89047	20E	-0.94671	20G	-1.1119	20I	0.16096	21C	-0.63846	21I	0.40694	21J	-0.27724	21K	0.011281	21L	-0.47256	22A	-1.2106	22B	0.24973	22C	0.46458	22D	-0.84153	22E	-0.3106	22	0.36061	23A	0.46681	23B	-0.76126	23D	0.76872
27220	T27220C	ORF6	F7L	nonsyn	1	{"Delta"}								0.48697	20A	1.1276	20B	-0.055056	20C	-0.89047	20E	0.66273	20G	0.49751	20I	0.89856	21C	-0.63846	21I	0.65825	21J	-0.22167	21K	0.094662	21L	1.2071	22A	-0.11196	22B	0.64178	22C	1.9527	22D	-0.84153	22E	-1.92	22	-0.73801	23A	-0.83247	23B	-0.76126	23D	0.2579
24068	C24068T	S	Q836Stop	nonsyn	1	{"Delta"}								-6.0411	20A	-3.3015	20B	-2.0488	20C	-2.757	20E	-2.8645	20G	-3.1906	20I	-4.5296	21C	-2.3692	21I	-3.503	21J	-5.9326	21K	-5.1727	21L	-5.0198	22A	-3.1155	22B	-5.0632	22C	-3.3966	22D	-2.2434	22E	-3.7693	22	-2.1194	23A	-3.6865	23B	-2.1401	23D	-2.3528
22289	G22289C	S	A243P	nonsyn	1	{"Delta"}								-0.44381	20A	0.41848	20B	-0.54848	20C	-0.44997	20E	-0.30324	20G	-0.44525	20I	-0.068904	21C	-0.18784	21I	-0.81094	21J	-0.16349	21K	0.42458	21L	-1.7714	22A	-0.45198	22B	-1.7632	22C	-0.55118	22D	-0.33229	22E	-0.93157	22	-0.22241	23A	0.30617	23B	-0.26741	23D	-0.27385
21390	A21390G	ORF1ab/nsp16	L244L	syn	1	{"Delta"}								0.38555	20A	0.87137	20B	1.2207	20C	0.11133	20E	-1.052	20G	0.76615	20I	-1.2777	21C	-0.65924	21I	0.21044	21J	0.29112	21K	0.87454	21L	0.14422	22A	0.34046	22B	0.47927	22C	0.055936	22D	0.78602	22E	0.30571	22	-0.76016	23A	-0.82415	23B	0.35872	23D	0.18929
20180	A20180T	ORF1ab/nsp15	Q187L	nonsyn	1	{"Delta"}								0.40056	20A	0.9691	20B	-0.54766	20C	1.2304	20E	-0.41367	20G	1.024	20I	0.27459	21C	-0.28953	21I	0.77786	21J	0.27331	21K	0.69858	21L	-0.67515	22A	-0.49252	22B	0.40151	22C	-0.62712	22D	-0.25259	22E	-0.95032	22	0.81342	23A	-0.95756	23B	0.83854	23D	-0.35751
3079	A3079G	ORF1ab/nsp3	E120E	syn	1	{"Delta"}								0.027082	20A	-0.22724	20B	-0.078565	20C	0.11133	20E	-1.052	20G	-0.08115	20I	0.18867	21C	0.9502	21I	-0.63686	21J	-0.33578	21K	-0.56785	21L	-0.28322	22A	-1.269	22B	0.85195	22C	1.0114	22D	-0.82342	22E	0.50638	22	-0.76016	23A	0.27447	23B	-0.7399	23D	0.18929
2996	T2996C	ORF1ab/nsp3	S93P	nonsyn	1	{"Delta"}								-1.7789	20A	-1.2703	20B	-1.1537	20C	-0.89047	20E	-0.94671	20G	-1.1119	20I	-2.2369	21C	-0.63846	21I	-1.539	21J	-1.1245	21K	-0.92699	21L	-1.7718	22A	-1.2106	22B	-2.9691	22C	-1.4813	22D	-0.84153	22E	-1.92	22	-0.73801	23A	-1.9311	23B	-0.76126	23D	-0.84071
28916	T28916G	N	C215G	nonsyn	1	{"Delta"}								NA	NA	NA
25023	A25023T	S	K1154I	nonsyn	1	{"Delta"}								-0.33704	20A	0.45828	20B	0.55095	20C	-0.37905	20E	0.68494	20G	-0.58541	20I	-1.3348	21C	-0.28953	21I	-0.83158	21J	0.062001	21K	-0.91086	21L	-0.67515	22A	-0.49252	22B	-0.18628	22C	-0.62712	22D	-0.25259	22E	-0.95032	22	-0.28519	23A	-0.95756	23B	0.83854	23D	-0.35751
24896	C24896T	S	P1112S	nonsyn	1	{"Delta"}								-1.3256	20A	-0.46824	20B	-3.1474	20C	-0.35911	20E	-0.66724	20G	-1.5811	20I	-1.6963	21C	-0.7598	21I	-0.93802	21J	-0.72313	21K	-2.6078	21L	-2.8226	22A	-2.0169	22B	-1.6959	22C	-3.3966	22D	-2.2434	22E	-1.572	22	-2.1194	23A	-0.642	23B	-2.1401	23D	-0.74338
16498	C16498T	ORF1ab/nsp13	Q88Stop	nonsyn	1	{"Delta"}								-4.9425	20A	-3.3015	20B	-3.1474	20C	-2.757	20E	-2.8645	20G	-3.1906	20I	-2.9201	21C	-2.3692	21I	-3.503	21J	-4.834	21K	-5.1727	21L	-5.0198	22A	-3.1155	22B	-5.0632	22C	-3.3966	22D	-2.2434	22E	-2.6706	22	-2.1194	23A	-3.6865	23B	-2.1401	23D	-2.3528
16274	C16274T	ORF1ab/nsp13	S13L	nonsyn	1	{"Delta"}								-1.3621	20A	-0.5934	20B	-1.538	20C	-1.1476	20E	-0.66724	20G	-1.2446	20I	-0.29546	21C	-1.2706	21I	-1.8935	21J	-1.3787	21K	-1.6174	21L	-1.4645	22A	-2.0169	22B	-1.9277	22C	-1.4507	22D	-2.2434	22E	-1.0612	22	-2.1194	23A	-2.0771	23B	-1.0415	23D	-2.3528
7447	G7447A	ORF1ab/nsp3	W1576Stop	nonsyn	1	{"Delta"}								-3.6527	20A	-0.87023	20B	-0.64721	20C	-1.5549	20E	-0.34939	20G	-1.8439	20I	-3.0314	21C	-1.1513	21I	-2.3301	21J	-3.5688	21K	-3.9274	21L	-3.6729	22A	-1.9542	22B	-3.8626	22C	-2.1226	22D	-1.4803	22E	-2.6943	22	-1.2606	23A	-2.6341	23B	-1.2579	23D	-1.416
25622	T25622C	ORF3a	V77A	nonsyn	1	{"Delta"}								-0.02109	20A	-1.2703	20B	1.0436	20C	0.20814	20E	0.1519	20G	-0.013311	20I	-0.29103	21C	-0.63846	21I	-0.44036	21J	0.31054	21K	0.094662	21L	-0.47256	22A	-1.2106	22B	-0.26109	22C	0.12811	22D	-0.84153	22E	-0.3106	22	-0.73801	23A	-0.83247	23B	-0.76126	23D	0.2579
22084	T22084C	S	P174P	syn	1	{"Delta"}								-0.2187	20A	-1.2703	20B	0.45577	20C	-0.89047	20E	0.1519	20G	-1.1119	20I	0.16096	21C	-0.63846	21I	0.070465	21J	-0.11902	21K	-1.5148	21L	-0.67323	22A	0.73534	22B	-0.57125	22C	0.91656	22D	0.25708	22E	-0.3106	22	-0.73801	23A	0.46681	23B	0.33735	23D	0.2579
21310	C21310A	ORF1ab/nsp16	Q218K	nonsyn	1	{"Delta"}								0.86957	20A	0.27118	20B	-0.72011	20C	0.49216	20E	1.6169	20G	0.3462	20I	1.1948	21C	-0.41601	21I	0.74474	21J	0.88243	21K	1.1022	21L	0.5256	22A	0.74247	22B	0.70975	22C	0.89974	22D	0.50885	22E	0.77537	22	-0.56697	23A	-0.36028	23B	-0.51367	23D	-0.58302
17985	T17985C	ORF1ab/nsp13	D583D	syn	1	{"Delta"}								NA	NA	NA
14673	A14673T	ORF1ab/nsp12	K411N	nonsyn	1	{"Delta"}								-2.7349	20A	-0.64034	20B	-0.54766	20C	-0.37905	20E	-0.41367	20G	-0.58541	20I	-1.3348	21C	-0.28953	21I	-0.83158	21J	-1.6726	21K	-2.0095	21L	-1.7738	22A	-0.49252	22B	-1.7957	22C	-0.62712	22D	-0.25259	22E	-0.95032	22	-0.28519	23A	-0.95756	23B	-0.26007	23D	-0.35751
21600	G21600C	S	S13T	nonsyn	1	{"Delta"}								1.1706	20A	0.41848	20B	-0.54848	20C	-0.44997	20E	-0.30324	20G	-0.44525	20I	1.0297	21I	-0.81094	21J	1.6154	21K	0.62525	21L	-0.16198	22A	1.7452	22B	0.8018	22C	0.54743	22D	0.76632	22E	1.0143	22	-0.22241	23A	0.30617	23B	-0.26741	23D	0.82476
19813	C19813T	ORF1ab/nsp15	P65S	nonsyn	1	{"Delta"}								-0.024141	20A	0.80942	20B	0.65924	20C	-0.048955	20E	0.079978	20G	0.30595	20I	0.17997	21C	-0.42332	21I	0.57457	21J	0.42523	21K	0.22545	21L	-1.724	22A	-3.1155	22B	-1.7674	22C	-2.298	22D	-0.63393	22E	-1.3714	22	-2.1194	23A	-0.74209	23B	-0.19416	23D	-2.3528
14153	A14153T	ORF1ab/nsp12	Y237F	nonsyn	1	{"Delta"}								-1.0003	20A	-0.64034	20B	-0.54766	20C	-0.37905	20E	-0.41367	20G	-0.58541	20I	-1.3348	21C	-0.28953	21I	-0.83158	21J	-1.1618	21K	-0.063565	21L	-1.7738	22A	-0.49252	22B	-1.7957	22C	-0.62712	22D	-0.25259	22E	-0.95032	22	0.81342	23A	0.14106	23B	-0.26007	23D	0.74111
14152	T14152A	ORF1ab/nsp12	Y237N	nonsyn	1	{"Delta"}								-2.3816	20A	-0.44705	20B	-0.37915	20C	-0.29593	20E	-0.32534	20G	-0.4039	20I	-1.0936	21C	-0.193	21I	-0.48736	21J	-2.1187	21K	-0.88852	21L	-1.5852	22A	-0.43344	22B	-1.675	22C	-0.53634	22D	-0.22921	22E	-0.90673	22	-0.19041	23A	-0.63879	23B	-0.16936	23D	-0.24694
18292	G18292C	ORF1ab/nsp14	A85P	nonsyn	1	{"Delta"}								-2.1302	20A	-0.68013	20B	-0.54848	20C	-0.44997	20E	-0.30324	20G	-0.44525	20I	-1.1675	21C	-0.18784	21I	-0.81094	21J	-2.7284	21K	-1.7726	21L	-1.7714	22A	0.64663	22B	-1.7632	22C	-0.55118	22D	-0.33229	22E	-0.93157	22	-0.22241	23A	0.30617	23B	-0.26741	23D	-0.27385
10812	T10812C	ORF1ab/nsp5	L253P	nonsyn	1	{"Delta"}								-2.4329	20A	-1.2703	20B	-1.1537	20C	0.20814	20E	-0.94671	20G	-1.1119	20I	-0.6275	21C	-0.63846	21I	-1.539	21J	-2.2232	21K	-2.0256	21L	-2.8705	22A	-1.2106	22B	-2.9691	22C	-1.4813	22D	-0.84153	22E	-1.92	22	-0.73801	23A	-1.9311	23B	-0.76126	23D	-0.84071
5175	C5175T	ORF1ab/nsp3	T819I	nonsyn	1	{"Delta"}								0.38592	20A	0.87294	20B	0.4635	20C	0.53883	20E	0.50283	20G	0.42036	20I	0.37571	21C	0.67529	21I	-0.0064639	21J	0.31929	21K	0.67662	21L	0.15633	22A	0.31852	22B	0.24012	22C	0.31699	22D	0.70107	22E	0.40513	22	0.44554	23A	0.45661	23B	-0.19416	23D	-0.40691
4616	G4616T	ORF1ab/nsp3	G633C	nonsyn	1	{"Delta"}								-4.9763	20A	-3.0609	20B	-2.9181	20C	-2.4956	20E	-2.3776	20G	-2.7537	20I	-4.1089	21C	-1.9428	21I	-3.3169	21J	-5.726	21K	-4.1519	21L	-2.4789	22A	-2.2971	22B	-4.2651	22C	-2.5386	22D	-1.3183	22E	-2.7173	22	-1.2225	23A	-2.6883	23B	-1.4635	23D	-1.5676
2163	A2163T	ORF1ab/nsp2	E453V	nonsyn	1	{"Delta"}								-1.0003	20A	-0.64034	20B	0.55095	20C	-0.37905	20E	-0.41367	20G	-0.58541	20I	-1.3348	21C	-0.28953	21I	0.26703	21J	-0.8253	21K	-2.0095	21L	-1.7738	22A	-0.49252	22B	-0.69711	22C	-0.62712	22D	-0.25259	22E	0.14829	22	-0.28519	23A	-0.95756	23B	0.83854	23D	-0.35751
2102	T2102C	ORF1ab/nsp2	L433L	syn	1	{"Delta"}								NA	NA	NA
922	G922A	ORF1ab/nsp2	L39L	syn	1	{"Delta"}								0.52508	20A	0.5961	20B	-0.13638	20C	0.64237	20E	0.74922	20G	0.86417	20I	0.18744	21C	1.2466	21I	0.23481	21J	0.41403	21K	0.58348	21L	0.6709	22A	0.24298	22B	0.45491	22C	0.58543	22D	0.46562	22E	0.13894	22	0.68535	23A	0.73322	23B	0.68796	23D	0.98185
884	C884T	ORF1ab/nsp2	R27C	nonsyn	1	{"Delta"}								0.99504	20A	1.3137	20B	0.7444	20C	1.1348	20E	1.3402	20G	1.2039	20I	1.0195	21C	1.7416	21I	1.0296	21J	0.94158	21K	0.89803	21L	1.0783	22A	0.73468	22B	1.0571	22C	0.7778	22D	0.58985	22E	0.90357	22	0.71381	23A	0.75612	23B	0.56798	23D	0.59162
27978	C27978T	ORF8	Q29Stop	nonsyn	1	{"Delta"}								-1.3683	20A	-1.692	20B	-0.9502	20C	-0.55978	20E	-1.7658	20G	-1.5811	20I	-1.3941	21C	-2.3692	21I	-2.4044	21J	-1.5382	21K	-1.6174	21L	-0.84543	22A	-2.0169	22B	-1.3996	22C	-0.56337	22D	-2.2434	22E	-1.3714	22	-2.1194	23A	-1.1216	23B	-2.1401	23D	0.35523
27638	C27638T	ORF7a	A82V	nonsyn	1	{"Delta"}								NA	NA	NA
17565	T17565C	ORF1ab/nsp13	R443R	syn	1	{"Delta"}								0.57433	20A	1.4378	20B	0.79224	20C	-0.89047	20E	0.1519	20G	1.0853	20I	1.3184	21C	-0.63846	21I	0.070465	21J	0.43009	21K	0.63699	21L	0.17407	22A	-1.2106	22B	0.69442	22C	-0.38272	22D	0.25708	22E	0.27719	22	-0.73801	23A	0.46681	23B	0.33735	23D	-0.84071
9810	C9810T	ORF1ab/nsp4	T419I	nonsyn	1	{"Delta"}								-0.93113	20A	-3.3015	20B	-1.538	20C	-1.6584	20E	-2.8645	20G	-3.1906	20I	-2.3323	21C	-2.3692	21I	-3.503	21J	-0.98386	21K	-0.15543	21L	-0.84543	22A	-0.91824	22B	-0.69374	22C	-0.68854	22D	-0.63393	22E	-0.82482	22	-2.1194	23A	-2.0771	23B	-1.0415	23D	-2.3528
3718	T3718A	ORF1ab/nsp3	A333A	syn	1	{"Delta"}								0.49011	20A	0.65156	20B	-0.37915	20C	-0.29593	20E	-0.32534	20G	-0.4039	20I	-1.0936	21C	0.90561	21I	-0.48736	21J	0.82575	21K	-0.041224	21L	0.61204	22A	-0.43344	22B	0.88999	22C	-0.53634	22D	-0.22921	22E	0.19189	22	-0.19041	23A	0.45983	23B	-0.16936	23D	-0.24694
2509	C2509T	ORF1ab/nsp2	P568P	syn	1	{"Delta"}								0.82825	20A	0.77609	20B	0.65924	20C	0.90656	20E	1.0274	20G	0.81677	20I	0.90416	21C	0.99806	21I	0.6079	21J	0.91645	21K	0.72169	21L	0.73908	22A	0.92758	22B	0.85839	22C	0.94722	22D	0.32158	22E	0.64958	22	0.44554	23A	0.48786	23B	0.80437	23D	0.48039
18826	G18826C	ORF1ab/nsp14	V263L	nonsyn	1	{"Delta"}								-2.1302	20A	-0.68013	20B	-0.54848	20C	-0.44997	20E	-0.30324	20G	-0.44525	20I	-1.1675	21C	-0.18784	21I	-0.81094	21J	-1.6298	21K	-0.67403	21L	-1.7714	22A	-0.45198	22B	-1.7632	22C	-0.55118	22D	-0.33229	22E	-0.93157	22	-0.22241	23A	-0.79244	23B	-0.26741	23D	-0.27385
15810	T15810C	ORF1ab/nsp12	N790N	syn	1	{"Delta"}								NA	NA	NA
8449	A8449C	ORF1ab/nsp3	Q1910H	nonsyn	1	{"Delta"}								-0.88286	20A	-0.39471	20B	0.84675	20C	-0.20201	20E	-0.22084	20G	-0.2635	20I	-0.76684	21C	-0.12661	21I	-0.45574	21J	-0.50145	21K	-1.3836	21L	-1.2909	22A	-0.2117	22B	-0.075664	22C	-0.28251	22D	-0.11677	22E	-0.44159	22	-0.12108	23A	-0.47073	23B	-0.10635	23D	-0.14156
2019	T2019C	ORF1ab/nsp2	M405T	nonsyn	1	{"Delta"}								0.21166	20A	0.33917	20B	-0.055056	20C	-0.89047	20E	0.66273	20G	-0.013311	20I	-0.29103	21C	-0.63846	21I	-0.44036	21J	0.17474	21K	0.53935	21L	0.073987	22A	0.39887	22B	-0.024703	22C	0.12811	22D	0.76791	22E	0.64491	22	-0.73801	23A	0.014824	23B	0.33735	23D	0.2579
1725	T1725C	ORF1ab/nsp2	F307S	nonsyn	1	{"Delta"}								-2.1646	20A	-1.2703	20B	-1.1537	20C	-0.89047	20E	-0.94671	20G	-1.1119	20I	-0.6275	21C	-0.63846	21I	-1.539	21J	-2.2232	21K	-1.1783	21L	-1.7718	22A	-1.2106	22B	-2.9691	22C	-1.4813	22D	-0.84153	22E	-1.92	22	-0.73801	23A	-1.9311	23B	-0.76126	23D	-0.84071
24301	G24301A	S	Q913Q	syn	1	{"Delta"}								-1.2152	20A	-0.35941	20B	-1.7458	20C	-0.45624	20E	-1.448	20G	-0.74527	20I	-0.32339	21C	-1.1513	21I	-0.7207	21J	-2.1024	21K	-1.2193	21L	-1.108	22A	-0.85563	22B	-0.72709	22C	-1.024	22D	-1.4803	22E	-0.74837	22	-1.2606	23A	-1.0246	23B	-1.2579	23D	-0.31744
14524	C14524T	ORF1ab/nsp12	H361Y	nonsyn	1	{"Delta"}								-1.6063	20A	-1.692	20B	-2.0488	20C	-2.757	20E	-1.255	20G	-1.5811	20I	-1.1623	21C	-2.3692	21I	-1.1051	21J	-1.4667	21K	-1.9538	21L	-1.9753	22A	-1.1696	22B	-1.6292	22C	-2.298	22D	-2.2434	22E	-1.8234	22	-2.1194	23A	-0.39069	23B	-2.1401	23D	-2.3528
5847	G5847T	ORF1ab/nsp3	G1043V	nonsyn	1	{"Delta"}								-2.5082	20A	-3.0609	20B	-2.9181	20C	-2.4956	20E	-1.279	20G	-2.7537	20I	-4.1089	21C	-1.9428	21I	-3.3169	21J	-2.5905	21K	-1.2074	21L	-1.8911	22A	-2.2971	22B	-2.6557	22C	-2.5386	22D	-1.3183	22E	-1.6187	22	-1.2225	23A	-1.5897	23B	-1.4635	23D	-1.5676
5208	C5208T	ORF1ab/nsp3	S830L	nonsyn	1	{"Delta"}								-6.0411	20A	-2.2028	20B	-3.1474	20C	-2.757	20E	-2.8645	20G	-3.1906	20I	-4.5296	21C	-2.3692	21I	-3.503	21J	-5.9326	21K	-5.1727	21L	-5.0198	22A	-3.1155	22B	-5.0632	22C	-3.3966	22D	-2.2434	22E	-3.7693	22	-2.1194	23A	-3.6865	23B	-2.1401	23D	-2.3528
3811	C3811T	ORF1ab/nsp3	L364L	syn	1	{"Delta"}								-0.080965	20A	-0.35701	20B	-0.1029	20C	-1.1476	20E	-0.15641	20G	0.17674	20I	-0.26688	21C	-2.3692	21I	-0.2841	21J	-0.094886	21K	0.16963	21L	0.036426	22A	0.10341	22B	-0.059243	22C	-0.45215	22D	-0.046141	22E	-0.21391	22	-0.1735	23A	-0.46765	23B	0.057158	23D	-0.1556
25022	A25022G	S	K1154E	nonsyn	1	{"Delta"}								-1.0836	20A	-1.3259	20B	-1.1772	20C	-0.98729	20E	-1.052	20G	-1.1798	20I	-1.2777	21C	-0.65924	21I	-0.63686	21J	-0.78046	21K	-0.93557	21L	-1.0454	22A	-1.269	22B	-1.0088	22C	-0.45489	22D	-0.82342	22E	-0.7929	22	-0.76016	23A	-0.82415	23B	-0.7399	23D	-0.90932
21440	C21440T	ORF1ab/nsp16	S261F	nonsyn	1	{"Delta"}								-0.81	20A	-1.1042	20B	-0.74953	20C	-1.1476	20E	-0.15641	20G	-0.79266	20I	-0.38643	21C	-0.7598	21I	-0.66976	21J	-0.62931	21K	-0.77826	21L	-1.128	22A	-1.1696	22B	-0.95232	22C	-1.1994	22D	-2.2434	22E	-1.8234	22	-2.1194	23A	-0.97848	23B	-1.0415	23D	-0.1556
7393	T7393G	ORF1ab/nsp3	P1558P	syn	1	{"Delta"}								NA	NA	NA
20623	G20623T	ORF1ab/nsp15	D335Y	nonsyn	1	{"Delta"}								-0.92628	20A	-0.86364	20B	-0.72086	20C	-0.88618	20E	0.18737	20G	-0.55651	20I	-0.89006	21C	-0.84415	21I	-0.37243	21J	-0.68258	21K	-1.1073	21L	-1.6904	22A	-2.2971	22B	-1.8672	22C	-2.5386	22D	-1.3183	22E	-2.7173	22	-1.2225	23A	-0.74241	23B	-1.4635	23D	-0.46896
16565	C16565T	ORF1ab/nsp13	A110V	nonsyn	1	{"Delta"}								-4.4317	20A	-3.3015	20B	-3.1474	20C	-2.757	20E	-2.8645	20G	-1.5811	20I	-4.5296	21C	-2.3692	21I	-3.503	21J	-3.9867	21K	-5.1727	21L	-5.0198	22A	-3.1155	22B	-3.4538	22C	-3.3966	22D	-2.2434	22E	-3.7693	22	-2.1194	23A	-3.6865	23B	-2.1401	23D	-2.3528
14618	C14618T	ORF1ab/nsp12	T392I	nonsyn	1	{"Delta"}								-1.9749	20A	-1.692	20B	-2.0488	20C	-1.6584	20E	-0.91855	20G	-2.0919	20I	-1.6963	21C	-0.7598	21I	-1.5571	21J	-1.49	21K	-2.1282	21L	-2.8226	22A	-3.1155	22B	-3.9646	22C	-2.298	22D	-2.2434	22E	-1.572	22	-0.50997	23A	-2.0771	23B	-2.1401	23D	-2.3528
11883	T11883C	ORF1ab/nsp7	L14P	nonsyn	1	{"Delta"}								-3.8992	20A	-1.2703	20B	-1.1537	20C	-0.89047	20E	-0.94671	20G	-1.1119	20I	-2.2369	21C	-0.63846	21I	-1.539	21J	-2.734	21K	-3.1242	21L	-2.8705	22A	-1.2106	22B	-2.9691	22C	-1.4813	22D	-0.84153	22E	-1.92	22	-0.73801	23A	-1.9311	23B	-0.76126	23D	-0.84071
11824	C11824T	ORF1ab/nsp6	I284I	syn	1	{"Delta"}								1.0991	20A	1.016	20B	0.89563	20C	1.2133	20E	0.84911	20G	0.81677	20I	1.1438	21C	1.1273	21I	1.3412	21J	1.2336	21K	0.90264	21L	0.96914	22A	0.96207	22B	1.1251	22C	0.86609	22D	1.0525	22E	1.1652	22	0.27849	23A	0.82433	23B	1.2939	23D	0.94302
7499	T7499C	ORF1ab/nsp3	C1594R	nonsyn	1	{"Delta"}								-3.0519	20A	-1.2703	20B	-1.1537	20C	-0.89047	20E	-0.94671	20G	-1.1119	20I	-1.1383	21C	-0.63846	21I	-1.539	21J	-3.8326	21K	-3.1242	21L	-2.8705	22A	-1.2106	22B	-2.9691	22C	-1.4813	22D	-0.84153	22E	-0.3106	22	-0.73801	23A	-1.9311	23B	-0.76126	23D	-0.84071
5466	A5466T	ORF1ab/nsp3	Y916F	nonsyn	1	{"Delta"}								-0.46625	20A	-0.64034	20B	-0.54766	20C	-0.37905	20E	0.68494	20G	-0.58541	20I	-0.23623	21C	-0.28953	21I	-0.83158	21J	-1.1618	21K	-0.40004	21L	0.17214	22A	-0.49252	22B	-0.18628	22C	0.47149	22D	-0.25259	22E	-0.95032	22	0.81342	23A	0.14106	23B	-0.26007	23D	-0.35751
5334	T5334C	ORF1ab/nsp3	F872S	nonsyn	1	{"Delta"}								-4.9978	20A	-1.2703	20B	-1.1537	20C	-0.89047	20E	-0.94671	20G	-1.1119	20I	-2.2369	21C	-0.63846	21I	-1.539	21J	-3.8326	21K	-3.1242	21L	-2.8705	22A	-1.2106	22B	-2.9691	22C	-1.4813	22D	-0.84153	22E	-1.92	22	-0.73801	23A	-1.9311	23B	-0.76126	23D	-0.84071
4815	C4815T	ORF1ab/nsp3	S699F	nonsyn	1	{"Delta"}								0.20822	20A	0.2539	20B	0.34908	20C	0.076208	20E	0.89674	20G	0.028317	20I	0.44717	21C	-0.7598	21I	-0.45845	21J	0.55507	21K	0.37637	21L	-0.19151	22A	-0.55052	22B	-0.53059	22C	-0.26109	22D	-0.63393	22E	-0.47342	22	0.27849	23A	-0.46765	23B	-0.53063	23D	-0.40691
3834	T3834C	ORF1ab/nsp3	F372S	nonsyn	1	{"Delta"}								-0.85469	20A	-1.2703	20B	-1.1537	20C	0.20814	20E	0.66273	20G	-1.1119	20I	-0.29103	21C	-0.63846	21I	-0.44036	21J	-0.99938	21K	-0.92699	21L	-0.92454	22A	-0.11196	22B	-1.3597	22C	-0.38272	22D	-0.84153	22E	0.025875	22	-0.73801	23A	-0.32165	23B	-0.76126	23D	-0.84071
4333	G4333A	ORF1ab/nsp3	L538L	syn	1	{"Delta"}								NA	NA	NA
23638	C23638T	S	I692I	syn	1	{"Delta"}								1.1465	20A	1.2937	20B	1.1701	20C	1.286	20E	1.3696	20G	1.0721	20I	1.314	21C	1.2943	21I	1.2592	21J	1.1959	21K	1.0399	21L	1.0872	22A	1.175	22B	1.0029	22C	0.71429	22D	0.70107	22E	1.2212	22	0.82503	23A	1.0584	23B	1.0788	23D	1.0812
20383	G20383C	ORF1ab/nsp15	A255P	nonsyn	1	{"Delta"}								-3.7396	20A	-0.68013	20B	-0.54848	20C	-0.44997	20E	-0.30324	20G	-0.44525	20I	-1.1675	21C	-0.18784	21I	-0.81094	21J	-2.7284	21K	-1.7726	21L	-1.7714	22A	-0.45198	22B	-1.7632	22C	-0.55118	22D	-0.33229	22E	-0.93157	22	-0.22241	23A	-0.79244	23B	-0.26741	23D	-0.27385
18424	A18424T	ORF1ab/nsp14	N129Y	nonsyn	1	{"Delta"}								-0.77166	20A	0.45828	20B	-0.54766	20C	-0.37905	20E	-0.41367	20I	-0.23623	21C	-0.28953	21I	-0.83158	21J	-1.1618	21K	-0.063565	21L	-1.7738	22A	0.60609	22B	-0.69711	22C	-0.62712	22D	0.84602	22E	-0.95032	22	-0.28519	23A	-0.95756	23B	-0.26007	23D	-0.35751
10165	T10165C	ORF1ab/nsp5	Y37Y	syn	1	{"Delta"}								NA	NA	NA
6891	T6891A	ORF1ab/nsp3	F1391Y	nonsyn	1	{"Delta"}								-2.3816	20A	-0.44705	20B	-0.37915	20C	-0.29593	20E	-0.32534	20G	-0.4039	20I	-1.0936	21C	-0.193	21I	-0.48736	21J	-1.0201	21K	-1.9871	21L	-1.5852	22A	-0.43344	22B	-1.675	22C	-0.53634	22D	-0.22921	22E	-0.90673	22	-0.19041	23A	-0.63879	23B	-0.16936	23D	-0.24694
23897	C23897T	S	Q779Stop	nonsyn	1	{"Delta"}								-5.5303	20A	-3.3015	20B	-2.0488	20C	-2.757	20E	-2.8645	20G	-3.1906	20I	-4.5296	21C	-2.3692	21I	-3.503	21J	-5.9326	21K	-5.1727	21L	-3.9212	22A	-3.1155	22B	-5.0632	22C	-3.3966	22D	-2.2434	22E	-3.7693	22	-2.1194	23A	-3.6865	23B	-2.1401	23D	-2.3528
23400	A23400T	S	Q613L	nonsyn	1	{"Delta"}								-0.39956	20A	-0.64034	20B	-0.54766	20C	0.71956	20E	-0.41367	20G	-0.58541	20I	-0.23623	21C	-0.28953	21I	0.26703	21J	0.36428	21K	-0.91086	21L	-1.7738	22A	-0.49252	22B	-1.7957	22C	-0.62712	22D	-0.25259	22E	-0.95032	22	-0.28519	23A	-0.95756	23B	-0.26007	23D	-0.35751
22730	C22730T	S	L390F	nonsyn	1	{"Delta"}								-2.2799	20A	-3.3015	20B	-3.1474	20C	-1.1476	20E	-1.255	20G	-2.0919	20I	-0.41869	21C	-2.3692	21I	-3.503	21J	-2.3773	21K	-2.4647	21L	-3.4104	22A	-3.1155	22B	-3.9646	22C	-3.3966	22D	-1.1448	22E	-2.6706	22	-2.1194	23A	-3.6865	23B	-2.1401	23D	-2.3528
17470	C17470T	ORF1ab/nsp13	L412L	syn	1	{"Delta"}								-0.47404	20A	-0.0056138	20B	-1.2015	20C	-0.35911	20E	-0.66724	20G	-0.35735	20I	-0.55927	21C	-1.2706	21I	-0.93802	21J	-0.36046	21K	-0.57759	21L	-0.44511	22A	-0.28226	22B	-0.57455	22C	-0.45215	22D	-2.2434	22E	-0.40196	22	-0.50997	23A	-0.075609	23B	-1.0415	23D	-0.74338
16459	C16459T	ORF1ab/nsp13	H75Y	nonsyn	1	{"Delta"}								-7.1397	20A	-3.3015	20B	-3.1474	20C	-2.757	20E	-2.8645	20G	-3.1906	20I	-4.5296	21C	-2.3692	21I	-3.503	21J	-5.9326	21K	-5.1727	21L	-5.0198	22A	-3.1155	22B	-5.0632	22C	-3.3966	22D	-2.2434	22E	-3.7693	22	-2.1194	23A	-3.6865	23B	-2.1401	23D	-2.3528
12396	C12396T	ORF1ab/nsp8	A102V	nonsyn	1	{"Delta"}								-1.426	20A	-0.16596	20B	-0.31421	20C	-1.1476	20E	-1.7658	20G	-0.99333	20I	-1.1623	21C	-0.7598	21I	-0.93802	21J	-1.3787	21K	-1.8769	21L	-1.8009	22A	-2.0169	22B	-1.7674	22C	-1.7871	22D	-0.29746	22E	-0.93605	22	-2.1194	23A	-1.4893	23B	-2.1401	23D	-2.3528
9073	C9073T	ORF1ab/nsp4	T173T	syn	1	{"Delta"}								0.73159	20A	0.50521	20B	0.28656	20C	-0.55978	20E	0.079978	20G	0.6161	20I	0.60034	21C	0.67529	21I	0.81452	21J	1.0876	21K	0.50061	21L	0.55233	22A	0.77635	22B	0.60324	22C	0.41008	22D	0.58985	22E	0.20103	22	0.077817	23A	0.51817	23B	0.057158	23D	0.35523
5801	T5801C	ORF1ab/nsp3	Y1028H	nonsyn	1	{"Delta"}								-1.106	20A	0.33917	20B	-1.1537	20C	0.20814	20E	-0.94671	20G	0.49751	20I	-1.1383	21C	0.46015	21I	-1.539	21J	-1.2676	21K	-0.72632	21L	-0.92454	22A	-0.11196	22B	-1.8705	22C	-0.38272	22D	-0.84153	22E	-1.92	22	-0.73801	23A	-1.9311	23B	-0.76126	23D	-0.84071
3290	C3290T	ORF1ab/nsp3	Q191Stop	nonsyn	1	{"Delta"}								-7.1397	20A	-3.3015	20B	-3.1474	20C	-2.757	20E	-2.8645	20G	-3.1906	20I	-4.5296	21C	-2.3692	21I	-3.503	21J	-5.9326	21K	-5.1727	21L	-5.0198	22A	-3.1155	22B	-5.0632	22C	-3.3966	22D	-2.2434	22E	-3.7693	22	-2.1194	23A	-3.6865	23B	-2.1401	23D	-2.3528
3259	G3259T	ORF1ab/nsp3	Q180H	nonsyn	1	{"Delta"}								1.1316	20A	0.43564	20B	0.63726	20C	1.1153	20E	0.56686	20G	0.80161	20I	0.8678	21C	1.2761	21I	0.91723	21J	0.91388	21K	1.4794	21L	1.3713	22A	1.1369	22B	1.3803	22C	1.8559	22D	0.2911	22E	1.6002	22	1.6107	23A	1.1618	23B	1.672	23D	1.7283
782	C782T	ORF1ab/nsp1	L173F	nonsyn	1	{"Delta"}								-1.6063	20A	-3.3015	20B	-1.538	20C	-1.6584	20E	-2.8645	20G	-2.0919	20I	-1.8215	21C	-2.3692	21I	-3.503	21J	-1.0126	21K	-2.3395	21L	-1.8009	22A	-2.0169	22B	-1.5667	22C	-1.7871	22D	-2.2434	22E	-1.572	22	-2.1194	23A	-1.7406	23B	-2.1401	23D	-1.2542
25105	A25105G	S	K1181K	syn	1	{"Delta"}								-0.24672	20A	-1.3259	20B	0.43226	20C	0.11133	20E	-1.052	20G	0.42968	20I	-0.76684	21C	-0.65924	21I	-0.63686	21J	-0.19268	21K	-0.29958	21L	0.2276	22A	-1.269	22B	-0.1215	22C	-0.45489	22D	-0.82342	22E	-0.7929	22	-0.76016	23A	0.023152	23B	-0.7399	23D	-0.90932
17493	A17493G	ORF1ab/nsp13	P419P	syn	1	{"Delta"}								-0.15644	20A	-0.22724	20B	0.76873	20C	-0.98729	20E	0.046651	20G	-1.1798	20I	-0.17906	21C	-0.65924	21I	-0.12603	21J	-0.10752	21K	0.2345	21L	-0.28322	22A	-1.269	22B	-0.55682	22C	-1.5535	22D	-0.82342	22E	0.30571	22	-0.76016	23A	0.023152	23B	0.35872	23D	-0.90932
26022	C26022T	ORF3a	D210D	syn	1	{"Delta"}								0.69586	20A	0.7416	20B	0.56615	20C	0.7395	20E	0.7991	20G	0.77973	20I	0.62373	21C	0.19572	21I	0.75971	21J	0.72796	21K	0.68808	21L	0.77014	22A	0.5981	22B	0.56083	22C	0.41008	22D	0.80116	22E	0.69665	22	0.71381	23A	0.82433	23B	0.25783	23D	0.59162
25658	T25658C	ORF3a	I89T	nonsyn	1	{"Delta"}								NA	NA	NA
6865	T6865G	ORF1ab/nsp3	N1382K	nonsyn	1	{"Delta"}								NA	NA	NA
24822	C24822T	S	A1087V	nonsyn	1	{"Delta"}								-2.046	20A	-1.3555	20B	-2.0488	20C	-1.6584	20E	-1.255	20G	-3.1906	20I	-1.6963	21C	-2.3692	21I	-2.4044	21J	-1.6422	21K	-2.2283	21L	-3.0739	22A	-3.1155	22B	-1.7674	22C	-1.4507	22D	-2.2434	22E	-3.7693	22	-2.1194	23A	-3.6865	23B	-2.1401	23D	-1.2542
16692	T16692C	ORF1ab/nsp13	A152A	syn	1	{"Delta"}								1.1003	20A	0.33917	20B	-0.055056	20C	0.71897	20E	0.66273	20G	0.49751	20I	0.32801	21C	0.46015	21I	0.070465	21J	1.2854	21K	1.1385	21L	0.93621	22A	1.1873	22B	1.174	22C	0.71589	22D	1.3557	22E	-0.3106	22	-0.73801	23A	1.3648	23B	0.84817	23D	1.1052
11105	T11105C	ORF1ab/nsp6	F45L	nonsyn	1	{"Delta"}								-0.34386	20A	-1.2703	20B	-1.1537	20C	-0.89047	20E	0.1519	20G	-0.013311	20I	0.59628	21C	0.97098	21I	-0.44036	21J	-0.61371	21K	-0.41616	21L	0.17407	22A	-1.2106	22B	-0.26109	22C	-1.4813	22D	-0.84153	22E	-0.82142	22	-0.73801	23A	-0.32165	23B	-0.76126	23D	-0.84071
5030	A5030G	ORF1ab/nsp3	T771A	nonsyn	1	{"Delta"}								-0.14215	20A	-0.22724	20B	-1.1772	20C	-0.98729	20E	-1.052	20G	-0.08115	20I	0.45693	21C	0.43937	21I	-0.12603	21J	-0.50283	21K	-0.088272	21L	0.05325	22A	-1.269	22B	0.26416	22C	0.64372	22D	-0.82342	22E	-0.28208	22	-0.76016	23A	-0.31332	23B	-0.7399	23D	0.18929
4540	C4540T	ORF1ab/nsp3	Y607Y	syn	1	{"Delta"}								0.67508	20A	0.41212	20B	0.4635	20C	0.67698	20E	0.84911	20G	0.65959	20I	0.55184	21C	0.76626	21I	0.46732	21J	0.73052	21K	0.57986	21L	0.51357	22A	0.73468	22B	0.82569	22C	0.86609	22D	0.97551	22E	0.62519	22	0.71381	23A	0.60393	23B	0.69315	23D	0.59162
19216	C19216T	ORF1ab/nsp14	P393S	nonsyn	1	{"Delta"}								-2.2955	20A	-1.1042	20B	-1.2015	20C	-0.8111	20E	-1.7658	20G	-3.1906	20I	-1.485	21C	-1.2706	21I	-1.8935	21J	-3.9867	21K	-2.3395	21L	-1.6525	22A	-2.0169	22B	-2.23	22C	-1.7871	22D	-0.63393	22E	-3.7693	22	-2.1194	23A	-2.5879	23B	-2.1401	23D	-2.3528
27693	T27693A	ORF7a	I100I	syn	1	{"Delta"}								-0.2613	20A	1.1624	20B	-0.37915	20C	-0.29593	20E	-0.32534	20G	-0.4039	20I	0.0049924	21C	-0.193	21I	-0.48736	21J	-0.50925	21K	-1.9871	21L	0.61204	22A	-0.43344	22B	-0.065526	22C	-0.53634	22D	-0.22921	22E	-0.90673	22	-0.19041	23A	-0.63879	23B	-0.16936	23D	0.85167
26754	G26754A	M	G78S	nonsyn	1	{"Delta"}								0.30491	20A	-0.35941	20B	0.65208	20C	0.054583	20E	0.49791	20G	0.10203	20I	0.52391	21C	0.79458	21I	0.96569	21J	0.094799	21K	0.51527	21L	0.58978	22A	0.24298	22B	-0.14901	22C	0.27527	22D	0.91761	22E	0.013774	22	-1.2606	23A	0.31037	23B	-1.2579	23D	0.19339
20336	A20336G	ORF1ab/nsp15	D239G	nonsyn	1	{"Delta"}								-1.2408	20A	0.28358	20B	-1.1772	20C	-0.98729	20E	-1.052	20G	-1.1798	20I	-2.3763	21C	-0.65924	21I	-1.7355	21J	-0.44399	21K	-3.1328	21L	-1.8927	22A	-1.269	22B	-1.8561	22C	-1.5535	22D	-0.82342	22E	-1.8915	22	-0.76016	23A	-1.9228	23B	-0.7399	23D	0.70012
10341	C10341T	ORF1ab/nsp5	P96L	nonsyn	1	{"Delta"}								-0.045489	20A	0.065845	20B	0.21987	20C	-0.19206	20E	-0.031248	20G	-0.62561	20I	0.74344	21C	-1.2706	21I	0.42885	21J	-0.29426	21K	-0.054715	21L	-0.14462	22A	-0.070947	22B	0.26953	22C	-0.68854	22D	-2.2434	22E	-0.47342	22	-1.0208	23A	-0.97848	23B	-1.0415	23D	-1.2542
9218	A9218T	ORF1ab/nsp4	R222W	nonsyn	1	{"Delta"}								-2.2241	20A	0.45828	20B	-0.54766	20C	-0.37905	20E	0.68494	20G	-0.58541	20I	-1.3348	21C	-0.28953	21I	-0.83158	21J	-2.7712	21K	-2.0095	21L	-1.7738	22A	-0.49252	22B	-1.7957	22C	-0.62712	22D	-0.25259	22E	-0.95032	22	-0.28519	23A	-0.95756	23B	-0.26007	23D	-0.35751
9217	T9217C	ORF1ab/nsp4	C221C	syn	1	{"Delta"}								-0.73514	20A	-0.17165	20B	0.45577	20C	-0.89047	20E	-0.94671	20G	-1.1119	20I	-0.039712	21C	-0.63846	21I	-0.44036	21J	-1.2676	21K	-0.291	21L	-0.92454	22A	0.39887	22B	-0.77192	22C	-1.4813	22D	-0.84153	22E	-0.82142	22	0.87143	23A	-1.9311	23B	0.33735	23D	-0.84071
7247	T7247G	ORF1ab/nsp3	F1510V	nonsyn	1	{"Delta"}								0.99848	20A	-0.3267	20B	-0.29662	20C	-0.20667	20E	-0.215	20G	-0.30158	20I	-0.87575	21C	-0.15054	21I	1.4912	21J	1.4097	21K	0.31723	21L	-0.0661	22A	-0.25245	22B	-0.064913	22C	-0.34234	22D	-0.11324	22E	0.58256	22	0.98625	23A	1.1417	23B	-0.098924	23D	1.4846
6057	T6057C	ORF1ab/nsp3	V1113A	nonsyn	1	{"Delta"}								-1.8623	20A	-1.2703	20B	-1.1537	20C	-0.89047	20E	-0.94671	20G	-1.1119	20I	-2.2369	21C	-0.63846	21I	-1.539	21J	-1.8867	21K	-1.5148	21L	-1.7718	22A	-1.2106	22B	-0.77192	22C	-1.4813	22D	-0.84153	22E	-1.92	22	-0.73801	23A	-0.83247	23B	-0.76126	23D	-0.84071
21711	C21711T	S	S50L	nonsyn	1	{"Delta"}								-0.99339	20A	-0.5934	20B	0.21987	20C	-0.35911	20E	-0.15641	20G	-0.62561	20I	-1.2337	21C	-0.42332	21I	-1.1051	21J	-0.58076	21K	-1.9538	21L	-1.128	22A	-1.506	22B	-1.8443	22C	-0.56337	22D	-2.2434	22E	-1.2043	22	-2.1194	23A	-1.4893	23B	-2.1401	23D	-2.3528
28728	C28728T	N	A152V	nonsyn	1	{"Delta"}								0.39129	20A	-0.7365	20B	-0.31421	20C	0.28752	20E	0.18006	20G	-0.24612	20I	1.0872	21C	0.46398	21I	-0.068984	21J	0.60262	21K	0.38412	21L	-0.043086	22A	-1.1696	22B	0.34398	22C	0.15876	22D	-0.29746	22E	-0.055688	22	0.44554	23A	-0.075609	23B	-0.53063	23D	-0.1556
21387	T21387C	ORF1ab/nsp16	S243S	syn	1	{"Delta"}								-0.13801	20A	-1.2703	20B	-0.055056	20C	0.20814	20E	-0.94671	20G	-0.013311	20I	-0.6275	21C	-0.63846	21I	-0.44036	21J	0.017557	21K	0.24308	21L	-0.1624	22A	-1.2106	22B	-0.024703	22C	-1.4813	22D	-0.84153	22E	-0.3106	22	0.36061	23A	-0.32165	23B	-0.76126	23D	-0.84071
11487	C11487T	ORF1ab/nsp6	T172I	nonsyn	1	{"Delta"}								-2.9966	20A	-3.3015	20B	-3.1474	20C	-2.757	20E	-2.8645	20G	-3.1906	20I	-2.9201	21C	-2.3692	21I	-3.503	21J	-5.9326	21K	-4.0741	21L	-1.9753	22A	-2.0169	22B	-2.1188	22C	-3.3966	22D	-2.2434	22E	-1.8234	22	-2.1194	23A	-2.0771	23B	-0.19416	23D	-2.3528
21974	G21974C	S	D138H	nonsyn	1	{"Delta"}								2.5901	20A	2.4554	20B	2.587	20C	2.2581	20E	2.53	20G	2.2628	20I	3.4864	21C	1.4216	21I	2.2336	21J	2.8361	21K	1.4462	21L	0.62647	22A	0.64663	22B	1.0701	22C	0.54743	22D	-0.33229	22E	0.67786	22	1.387	23A	2.0408	23B	0.8312	23D	1.3356
27167	T27167C	M	D215D	syn	1	{"Delta"}								NA	NA	NA
29367	T29367C	N	L365P	nonsyn	1	{"Delta"}								NA	NA	NA
15928	T15928C	ORF1ab/nsp12	S829P	nonsyn	1	{"Delta"}								NA	NA	NA
28725	C28725T	N	P151L	nonsyn	1	{"Delta"}								0.79443	20A	-0.25693	20B	0.40793	20C	0.53883	20E	0.89674	20G	-0.35735	20I	1.1642	21C	1.1273	21I	0.38885	21J	0.75074	21K	0.86516	21L	0.88008	22A	0.10341	22B	0.86906	22C	0.99786	22D	0.80116	22E	0.62519	22	0.82503	23A	0.63096	23B	0.69315	23D	-0.1556
25503	A25503G	ORF3a	I37M	nonsyn	1	{"Delta"}								-0.53703	20A	0.28358	20B	0.43226	20C	-0.98729	20E	-1.052	20G	-1.1798	20I	-1.2777	21C	0.43937	21I	-1.7355	21J	-0.38842	21K	-0.42474	21L	-0.28322	22A	-0.17036	22B	-0.75749	22C	-1.5535	22D	0.27519	22E	-0.7929	22	-0.76016	23A	-0.31332	23B	-0.7399	23D	-0.90932
23766	C23766T	S	S735L	nonsyn	1	{"Delta"}								-1.7784	20A	-1.692	20B	-1.2015	20C	-0.048955	20E	-2.8645	20G	-2.0919	20I	-0.55927	21C	-2.3692	21I	-3.503	21J	-1.4218	21K	-3.2268	21L	-3.9212	22A	-2.0169	22B	-2.23	22C	-3.3966	22D	-0.63393	22E	-1.3714	22	-2.1194	23A	-2.0771	23B	-2.1401	23D	-2.3528
18715	T18715G	ORF1ab/nsp14	C226G	nonsyn	1	{"Delta"}								-3.0089	20A	-0.3267	20B	-0.29662	20C	-0.20667	20E	-0.215	20G	-0.30158	20I	-0.87575	21C	-0.15054	21I	-0.4547	21J	-1.9576	21K	-1.2922	21L	-1.1647	22A	-0.25245	22B	-1.1635	22C	-0.34234	22D	-0.11324	22E	-0.51605	22	-0.11236	23A	-0.46778	23B	-0.098924	23D	-0.12489
10209	C10209T	ORF1ab/nsp5	P52L	nonsyn	1	{"Delta"}								-4.3065	20A	-2.2028	20B	-3.1474	20C	-2.757	20E	-2.8645	20G	-3.1906	20I	-3.431	21C	-2.3692	21I	-3.503	21J	-3.7354	21K	-5.1727	21L	-5.0198	22A	-3.1155	22B	-3.9646	22C	-3.3966	22D	-2.2434	22E	-3.7693	22	-2.1194	23A	-3.6865	23B	-2.1401	23D	-1.2542
5126	T5126C	ORF1ab/nsp3	L803L	syn	1	{"Delta"}								-1.2366	20A	-1.2703	20B	-1.1537	20C	-0.89047	20E	-0.94671	20G	-0.013311	20I	-1.1383	21C	-0.63846	21I	-1.539	21J	-1.1245	21K	-0.72632	21L	-1.261	22A	-0.11196	22B	-0.77192	22C	-1.4813	22D	-0.84153	22E	-1.92	22	-0.73801	23A	-1.9311	23B	-0.76126	23D	-0.84071
1263	C1263T	ORF1ab/nsp2	T153M	nonsyn	1	{"Delta"}								0.57852	20A	0.7416	20B	0.61378	20C	-0.048955	20E	0.50283	20G	0.36479	20I	0.47438	21C	0.19572	21I	0.73114	21J	0.55507	21K	0.66502	21L	0.67391	22A	0.5981	22B	0.43807	22C	-0.029291	22D	0.58985	22E	0.86547	22	-0.50997	23A	0.65728	23B	0.42488	23D	1.0812
23587	G23587A	S	Q675Q	syn	1	{"Delta"}								0.38642	20A	1.0757	20B	0.20009	20C	1.0101	20E	0.74922	20G	0.10203	20I	0.77523	21C	0.45811	21I	0.067753	21J	-0.32357	21K	0.49146	21L	0.64459	22A	0.44365	22B	0.45491	22C	0.9219	22D	1.0847	22E	0.44122	22	-0.16195	23A	0.19914	23B	0.35149	23D	0.78118
17603	T17603G	ORF1ab/nsp13	V456G	nonsyn	1	{"Delta"}								-1.9102	20A	-0.3267	20B	-0.29662	20C	-0.20667	20E	-0.215	20G	-0.30158	20I	-0.87575	21C	-0.15054	21I	0.64391	21J	-1.9576	21K	-1.2922	21L	-1.1647	22A	-0.25245	22B	-1.1635	22C	-0.34234	22D	-0.11324	22E	-0.51605	22	-0.11236	23A	-0.46778	23B	-0.098924	23D	-0.12489
17518	C17518T	ORF1ab/nsp13	L428F	nonsyn	1	{"Delta"}								-0.19757	20A	0.63037	20B	0.28656	20C	0.37849	20E	0.56953	20G	0.74127	20I	0.58843	21C	0.67529	21I	-0.93802	21J	-0.99814	21K	-0.0079228	21L	0.036426	22A	-0.070947	22B	-0.64435	22C	-0.35206	22D	-2.2434	22E	-0.47342	22	-2.1194	23A	-0.13118	23B	-0.53063	23D	-2.3528
12806	G12806T	ORF1ab/nsp9	V41L	nonsyn	1	{"Delta"}								-5.4871	20A	-3.0609	20B	-2.9181	20C	-2.4956	20E	-2.3776	20G	-2.7537	20I	-4.1089	21C	-1.9428	21I	-3.3169	21J	-4.6274	21K	-4.1519	21L	-4.0883	22A	-2.2971	22B	-4.2651	22C	-2.5386	22D	-1.3183	22E	-2.7173	22	-1.2225	23A	-2.6883	23B	-1.4635	23D	-1.5676
7550	G7550T	ORF1ab/nsp3	G1611C	nonsyn	1	{"Delta"}								-4.6398	20A	-1.9623	20B	-2.9181	20C	-2.4956	20E	-2.3776	20G	-2.7537	20I	-4.1089	21C	-1.9428	21I	-3.3169	21J	-4.6274	21K	-3.0532	21L	-4.0883	22A	-2.2971	22B	-4.2651	22C	-2.5386	22D	-1.3183	22E	-2.7173	22	-1.2225	23A	-2.6883	23B	-1.4635	23D	-1.5676
29409	C29409T	N	T379I	nonsyn	1	{"Delta"}								1.14	20A	1.1645	20B	1.0867	20C	0.7395	20E	1.3696	20G	1.1789	20I	1.1506	21C	1.2943	21I	1.1699	21J	1.2228	21K	1.0439	21L	1.0181	22A	1.0892	22B	1.1534	22C	1.0461	22D	0.89213	22E	0.94027	22	1.2479	23A	0.9863	23B	1.0788	23D	1.2581
4416	A4416G	ORF1ab/nsp3	E566G	nonsyn	1	{"Delta"}								-2.3829	20A	-0.22724	20B	-1.1772	20C	-0.98729	20E	-1.052	20G	-0.08115	20I	-2.3763	21C	-0.65924	21I	-1.7355	21J	-2.0534	21K	-2.0342	21L	-2.9913	22A	-1.269	22B	-1.8561	22C	-1.5535	22D	-0.82342	22E	-1.8915	22	-0.76016	23A	-1.9228	23B	-0.7399	23D	-0.90932
21364	T21364C	ORF1ab/nsp16	S236P	nonsyn	1	{"Delta"}								NA	NA	NA
17492	C17492T	ORF1ab/nsp13	P419L	nonsyn	1	{"Delta"}								-5.5303	20A	-3.3015	20B	-3.1474	20C	-2.757	20E	-2.8645	20G	-3.1906	20I	-3.431	21C	-2.3692	21I	-3.503	21J	-5.9326	21K	-4.0741	21L	-5.0198	22A	-3.1155	22B	-5.0632	22C	-3.3966	22D	-2.2434	22E	-3.7693	22	-2.1194	23A	-3.6865	23B	-2.1401	23D	-2.3528
15974	A15974T	ORF1ab/nsp12	D844V	nonsyn	1	{"Delta"}								-3.8335	20A	-0.64034	20B	-0.54766	20C	-0.37905	20E	-0.41367	20G	-0.58541	20I	-1.3348	21C	-0.28953	21I	-0.83158	21J	-2.7712	21K	-2.0095	21L	-1.7738	22A	-0.49252	22B	-1.7957	22C	-0.62712	22D	-0.25259	22E	-0.95032	22	-0.28519	23A	-0.95756	23B	-0.26007	23D	-0.35751
4400	C4400T	ORF1ab/nsp3	L561F	nonsyn	1	{"Delta"}								-1.8464	20A	-1.3555	20B	-1.538	20C	-1.6584	20E	-1.255	20G	-1.5811	20I	-1.485	21C	-0.7598	21I	-2.4044	21J	-1.5138	21K	-1.6762	21L	-2.1866	22A	-2.0169	22B	-2.866	22C	-3.3966	22D	-2.2434	22E	-2.1598	22	-1.0208	23A	-2.5879	23B	-2.1401	23D	-0.74338
19884	T19884C	ORF1ab/nsp15	Y88Y	syn	1	{"Delta"}								NA	NA	NA
8649	T8649C	ORF1ab/nsp4	V32A	nonsyn	1	{"Delta"}								-0.34386	20A	-1.2703	20B	-1.1537	20C	0.20814	20E	-0.94671	20G	-0.013311	20I	-1.1383	21C	0.46015	21I	-1.539	21J	-0.22167	21K	-0.17977	21L	-0.037239	22A	-0.11196	22B	-0.26109	22C	-1.4813	22D	-0.84153	22E	-0.82142	22	-0.73801	23A	0.014824	23B	-0.76126	23D	0.2579
7574	T7574C	ORF1ab/nsp3	Y1619H	nonsyn	1	{"Delta"}								-0.92029	20A	-0.17165	20B	-1.1537	20C	-0.89047	20E	-0.94671	20G	-0.013311	20I	-1.1383	21C	-0.63846	21I	-1.539	21J	-0.78807	21K	-1.1783	21L	-0.47256	22A	-1.2106	22B	-0.40419	22C	-0.38272	22D	-0.84153	22E	-0.82142	22	-0.73801	23A	-1.9311	23B	-0.76126	23D	-0.84071
5124	T5124C	ORF1ab/nsp3	V802A	nonsyn	1	{"Delta"}								-1.1912	20A	-1.2703	20B	-0.055056	20C	-0.89047	20E	-0.94671	20G	-0.013311	20I	-2.2369	21C	-0.63846	21I	-1.539	21J	-1.1245	21K	-1.1783	21L	-1.7718	22A	-1.2106	22B	-0.77192	22C	0.12811	22D	-0.84153	22E	-0.82142	22	-0.73801	23A	-1.9311	23B	-0.76126	23D	0.76872
4455	C4455T	ORF1ab/nsp3	A579V	nonsyn	1	{"Delta"}								0.38268	20A	0.63037	20B	0.70272	20C	0.67698	20E	0.74646	20G	1.0999	20I	0.67992	21C	0.9266	21I	0.30369	21J	0.37183	21K	0.32855	21L	0.35082	22A	0.020025	22B	-0.006944	22C	0.36461	22D	-0.63393	22E	0.12256	22	0.27849	23A	0.28377	23B	0.25783	23D	0.35523
26353	C26353T	E	L37F	nonsyn	1	{"Delta"}								-1.3256	20A	-0.7365	20B	-2.0488	20C	-0.8111	20E	-0.46657	20G	-1.5811	20I	-1.3941	21C	-0.7598	21I	-0.93802	21J	-0.91534	21K	-2.4647	21L	-1.3563	22A	-2.0169	22B	-2.866	22C	-1.4507	22D	-0.29746	22E	-1.572	22	-0.50997	23A	-0.74209	23B	-0.19416	23D	-1.2542
18619	T18619G	ORF1ab/nsp14	S194A	nonsyn	1	{"Delta"}								0.6547	20A	-0.3267	20B	1.3128	20C	-0.20667	20E	-0.215	20G	-0.30158	20I	0.73369	21C	0.94807	21I	1.1547	21J	0.87563	21K	0.31723	21L	-0.0661	22A	-0.25245	22B	-0.064913	22C	-0.34234	22D	-0.11324	22E	-0.51605	22	-0.11236	23A	-0.46778	23B	-0.098924	23D	-0.12489
12213	C12213T	ORF1ab/nsp8	S41F	nonsyn	1	{"Delta"}								-0.56465	20A	-0.25693	20B	-0.1029	20C	0.076208	20E	0.27103	20G	0.028317	20I	-1.0331	21C	-0.17201	21I	-0.36748	21J	-0.0056904	21K	-0.73006	21L	-2.0754	22A	-1.506	22B	-1.6292	22C	-1.4507	22D	-1.1448	22E	-0.55038	22	-1.0208	23A	-3.6865	23B	-0.19416	23D	-1.2542
22950	C22950T	S	P463L	nonsyn	1	{"Delta"}								-5.5303	20A	-3.3015	20B	-3.1474	20C	-2.757	20E	-2.8645	20G	-3.1906	20I	-4.5296	21C	-2.3692	21I	-3.503	21J	-4.834	21K	-5.1727	21L	-5.0198	22A	-3.1155	22B	-5.0632	22C	-3.3966	22D	-2.2434	22E	-3.7693	22	-1.0208	23A	-3.6865	23B	-2.1401	23D	-2.3528
21678	C21678T	S	P39L	nonsyn	1	{"Delta"}								-4.4317	20A	-3.3015	20B	-3.1474	20C	-2.757	20E	-2.8645	20G	-3.1906	20I	-2.9201	21C	-2.3692	21I	-3.503	21J	-3.9867	21K	-4.0741	21L	-5.0198	22A	-3.1155	22B	-5.0632	22C	-3.3966	22D	-2.2434	22E	-2.6706	22	-2.1194	23A	-3.6865	23B	-2.1401	23D	-2.3528
20496	T20496C	ORF1ab/nsp15	C292C	syn	1	{"Delta"}								-0.50919	20A	-0.17165	20B	-1.1537	20C	-0.89047	20E	0.1519	20G	-1.1119	20I	-1.1383	21C	0.46015	21I	-0.44036	21J	-0.22167	21K	-0.72632	21L	-0.67323	22A	0.73534	22B	-0.57125	22C	-1.4813	22D	-0.84153	22E	-0.3106	22	-0.73801	23A	-0.83247	23B	0.33735	23D	-0.84071
12436	C12436T	ORF1ab/nsp8	V115V	syn	1	{"Delta"}								NA	NA	NA
5650	A5650G	ORF1ab/nsp3	K977K	syn	1	{"Delta"}								0.19229	20A	0.28358	20B	0.76873	20C	-0.98729	20E	-1.052	20G	-0.08115	20I	0.18867	21C	0.43937	21I	-0.12603	21J	0.34447	21K	0.2345	21L	-0.046833	22A	0.92825	22B	-0.1215	22C	0.64372	22D	-0.82342	22E	0.30571	22	-0.76016	23A	-0.82415	23B	-0.7399	23D	0.18929
859	T859G	ORF1ab/nsp2	L18L	syn	1	{"Delta"}								0.21002	20A	-0.3267	20B	-0.29662	20C	-0.20667	20E	0.88361	20G	-0.30158	20I	-0.87575	21C	-0.15054	21I	-0.4547	21J	-0.34815	21K	-0.19359	21L	-0.0661	22A	-0.25245	22B	0.78238	22C	0.75627	22D	-0.11324	22E	1.0934	22	-0.11236	23A	-0.46778	23B	-0.098924	23D	0.97373
28816	A28816G	N	Q181Q	syn	1	{"Delta"}								0.65529	20A	0.28358	20B	0.43226	20C	0.11133	20E	-1.052	20G	-0.08115	20I	0.18867	21C	0.43937	21I	0.21044	21J	0.0782	21K	1.8976	21L	-0.046833	22A	-1.269	22B	0.47927	22C	0.39241	22D	-0.82342	22E	0.30571	22	0.33845	23A	-0.82415	23B	-0.7399	23D	0.70012
21639	C21639T	S	P26L	nonsyn	1	{"Delta"}								-0.048814	20A	0.36211	20B	-0.20298	20C	0.46187	20E	0.18006	20G	0.74127	20I	0.51386	21C	0.19572	21I	0.34718	21J	0.51469	21K	0.16963	21L	-5.0198	22A	-3.1155	22B	-5.0632	22C	-3.3966	22D	-2.2434	22E	-3.7693	22	-2.1194	23A	-3.6865	23B	-2.1401	23D	-2.3528
21614	C21614T	S	L18F	nonsyn	1	{"Delta"}								1.167	20A	1.8633	20B	1.6809	20C	1.6124	20E	1.426	20G	1.6693	20I	1.5365	21C	1.1861	21I	1.417	21J	1.6974	21K	1.2965	21L	-1.8009	22A	-0.71757	22B	-1.0929	22C	-2.298	22D	-2.2434	22E	-1.2043	22	-0.50997	23A	0.2453	23B	-0.53063	23D	0.35523
6004	T6004C	ORF1ab/nsp3	D1095D	syn	1	{"Delta"}								1.0353	20A	1.1276	20B	0.79224	20C	0.71897	20E	0.66273	20G	0.83399	20I	1.3184	21C	0.46015	21I	-0.44036	21J	1.1441	21K	0.76761	21L	0.9797	22A	0.98665	22B	0.83752	22C	0.91656	22D	0.25708	22E	1.2155	22	0.87143	23A	0.90213	23B	0.33735	23D	0.2579
27049	T27049C	M	L176P	nonsyn	1	{"Delta"}								-3.0519	20A	-1.2703	20B	-1.1537	20C	-0.89047	20E	-0.94671	20G	-1.1119	20I	-2.2369	21C	-0.63846	21I	-0.44036	21J	-3.8326	21K	-1.5148	21L	-2.8705	22A	-1.2106	22B	-2.9691	22C	-1.4813	22D	-0.84153	22E	-1.92	22	-0.73801	23A	-1.9311	23B	-0.76126	23D	-0.84071
23432	A23432G	S	I624V	nonsyn	1	{"Delta"}								-0.32874	20A	-1.3259	20B	-1.1772	20C	0.11133	20E	-1.052	20G	-0.08115	20I	-0.76684	21C	-0.65924	21I	-0.12603	21J	-0.33578	21K	0.086081	21L	-0.79405	22A	-1.269	22B	-0.1215	22C	-0.45489	22D	0.27519	22E	0.50638	22	0.33845	23A	-0.82415	23B	-0.7399	23D	-0.90932
21641	G21641A	S	A27T	nonsyn	1	{"Delta"}								-0.94467	20A	-0.87023	20B	-0.13638	20C	-0.45624	20E	0.94989	20G	-0.23444	20I	-0.46649	21C	0.45811	21I	-0.7207	21J	-0.66004	21K	-0.26382	21L	-3.6729	22A	-1.9542	22B	-3.8626	22C	-2.1226	22D	-1.4803	22E	-2.6943	22	-1.2606	23A	-2.6341	23B	-1.2579	23D	-1.416
21193	G21193A	ORF1ab/nsp16	D179N	nonsyn	1	{"Delta"}								-1.0216	20A	-1.9688	20B	-1.7458	20C	-0.45624	20E	0.16144	20G	-1.8439	20I	-0.19822	21C	-1.1513	21I	-1.2315	21J	-0.90617	21K	-0.88286	21L	-1.275	22A	-0.85563	22B	-1.0294	22C	-0.51318	22D	-1.4803	22E	-1.5957	22	-1.2606	23A	-1.0246	23B	-1.2579	23D	-1.416
8950	C8950T	ORF1ab/nsp4	I132I	syn	1	{"Delta"}								0.88873	20A	0.70588	20B	0.99571	20C	0.61029	20E	1.2464	20G	1.0721	20I	0.90416	21C	0.46398	21I	0.98566	21J	0.80908	21K	0.97362	21L	0.83525	22A	0.85482	22B	0.97468	22C	0.80811	22D	0.70107	22E	0.82586	22	0.58864	23A	0.88818	23B	0.56798	23D	0.86605
21058	T21058C	ORF1ab/nsp16	S134P	nonsyn	1	{"Delta"}								NA	NA	NA
14913	C14913T	ORF1ab/nsp12	N491N	syn	1	{"Delta"}								-0.33844	20A	-0.90356	20B	-0.58247	20C	-1.6584	20E	-1.255	20G	-1.2446	20I	0.0030369	21C	-0.7598	21I	-0.36748	21J	-0.35289	21K	-0.25273	21L	-0.4047	22A	-0.91824	22B	-0.35366	22C	0.15876	22D	-0.63393	22E	-0.47342	22	0.27849	23A	0.16362	23B	-0.19416	23D	-1.2542
4712	G4712A	ORF1ab/nsp3	V665I	nonsyn	1	{"Delta"}								-0.48865	20A	-0.87023	20B	-1.7458	20C	-1.5549	20E	-0.34939	20G	0.10203	20I	-0.086998	21C	-1.1513	21I	-1.2315	21J	-0.22472	21K	-0.56009	21L	-0.37707	22A	-0.85563	22B	-0.72709	22C	-0.51318	22D	-1.4803	22E	-0.74837	22	-0.16195	23A	-1.5355	23B	-0.15934	23D	0.19339
3477	C3477T	ORF1ab/nsp3	A253V	nonsyn	1	{"Delta"}								NA	NA	NA
26924	T26924A	M	L134L	syn	1	{"Delta"}								NA	NA	NA
13237	A13237G	ORF1ab/nsp10	A71A	syn	1	{"Delta"}								0.66166	20A	-0.22724	20B	0.43226	20C	-0.98729	20E	-1.052	20G	-0.08115	20I	0.84259	21C	-0.65924	21I	0.46175	21J	0.67349	21K	0.47812	21L	0.81539	22A	0.34046	22B	0.70885	22C	1.1545	22D	0.78602	22E	0.30571	22	-0.76016	23A	0.91045	23B	-0.7399	23D	0.70012
1168	A1168G	ORF1ab/nsp2	R121R	syn	1	{"Delta"}								0.80349	20A	1.2391	20B	0.76873	20C	-0.98729	20E	0.89395	20G	0.76615	20I	1.0577	21C	1.2867	21I	0.82948	21J	0.59578	21K	0.47812	21L	0.50524	22A	1.7755	22B	0.80649	22C	1.491	22D	-0.82342	22E	1.0529	22	-0.76016	23A	0.64219	23B	0.35872	23D	0.70012
25770	G25770C	ORF3a	R126S	nonsyn	1	{"Delta"}								-0.44381	20A	-0.68013	20B	-0.54848	20C	0.64865	20E	-0.30324	20G	-0.44525	20I	-0.068904	21C	-0.18784	21I	-0.81094	21J	-0.33055	21K	0.7923	21L	-1.7714	22A	-0.45198	22B	-1.7632	22C	-0.55118	22D	-0.33229	22E	-0.93157	22	-0.22241	23A	-0.79244	23B	-0.26741	23D	-0.27385
24530	G24530C	S	E990Q	nonsyn	1	{"Delta"}								-1.7937	20A	-0.68013	20B	-0.54848	20C	-0.44997	20E	-0.30324	20G	-0.44525	20I	0.77839	21C	-0.18784	21I	-0.81094	21J	-2.7284	21K	-1.7726	21L	-1.7714	22A	-0.45198	22B	-1.7632	22C	-0.55118	22D	-0.33229	22E	-0.93157	22	-0.22241	23A	-0.79244	23B	-0.26741	23D	-0.27385
22928	T22928C	S	F456L	nonsyn	1	{"Delta"}								1.1047	20A	-1.2703	20B	-1.1537	20C	-0.89047	20E	-0.94671	20G	0.49751	20I	-0.039712	21C	0.97098	21I	0.40694	21J	0.56186	21K	-0.92699	21L	-2.8705	22A	0.39887	22B	-0.13593	22C	-1.4813	22D	0.76791	22E	1.6909	22	2.6293	23A	2.8811	23B	3.1706	23D	3.5031
21098	A21098T	ORF1ab/nsp16	E147V	nonsyn	1	{"Delta"}								-1.6363	20A	-0.64034	20B	-0.54766	20C	-0.37905	20E	-0.41367	20G	-0.58541	20I	-1.3348	21C	-0.28953	21I	-0.83158	21J	-1.1618	21K	-2.0095	21L	-1.7738	22A	-0.49252	22B	-0.69711	22C	0.47149	22D	-0.25259	22E	-0.95032	22	-0.28519	23A	-0.95756	23B	-0.26007	23D	-0.35751
19453	A19453T	ORF1ab/nsp14	T472S	nonsyn	1	{"Delta"}								-3.8335	20A	-0.64034	20B	-0.54766	20C	-0.37905	20E	-0.41367	20G	-0.58541	20I	-1.3348	21C	-0.28953	21I	-0.83158	21J	-2.7712	21K	-2.0095	21L	-1.7738	22A	-0.49252	22B	-1.7957	22C	-0.62712	22D	-0.25259	22E	-0.95032	22	-0.28519	23A	-0.95756	23B	-0.26007	23D	-0.35751
18863	T18863C	ORF1ab/nsp14	I275T	nonsyn	1	{"Delta"}								0.37281	20A	1.1276	20B	0.45577	20C	1.0554	20E	0.9992	20G	-0.013311	20I	0.89856	21C	0.97098	21I	-1.539	21J	0.099236	21K	0.011281	21L	0.34842	22A	0.73534	22B	0.46485	22C	-0.38272	22D	-0.84153	22E	0.27719	22	0.36061	23A	0.46681	23B	0.84817	23D	0.2579
13994	C13994T	ORF1ab/nsp12	A184V	nonsyn	1	{"Delta"}								0.80866	20A	0.77609	20B	1.1701	20C	0.7395	20E	0.69089	20G	0.74127	20I	0.70155	21C	0.9266	21I	0.84083	21J	0.90364	21K	0.77009	21L	0.64661	22A	0.73468	22B	0.7976	22C	0.9209	22D	-0.046141	22E	0.5212	22	-0.50997	23A	0.82433	23B	1.2939	23D	0.78267
11866	C11866T	ORF1ab/nsp7	C8C	syn	1	{"Delta"}								0.32249	20A	0.63037	20B	0.28656	20C	0.53883	20E	0.079978	20G	0.17674	20I	0.47438	21C	0.9266	21I	0.052377	21J	0.25975	21K	0.47978	21L	0.33204	22A	-0.55052	22B	0.34398	22C	0.26697	22D	0.32158	22E	0.037402	22	-0.1735	23A	0.074673	23B	-0.53063	23D	0.59162
11792	A11792T	ORF1ab/nsp6	K274Stop	nonsyn	1	{"Delta"}								-3.8335	20A	-0.64034	20B	-0.54766	20C	-0.37905	20E	-0.41367	20G	-0.58541	20I	-1.3348	21C	-0.28953	21I	-0.83158	21J	-2.7712	21K	-2.0095	21L	-1.7738	22A	-0.49252	22B	-1.7957	22C	-0.62712	22D	-0.25259	22E	-0.95032	22	-0.28519	23A	-0.95756	23B	-0.26007	23D	-0.35751
11195	C11195T	ORF1ab/nsp6	L75F	nonsyn	1	{"Delta"}								0.52837	20A	0.59037	20B	0.40793	20C	1.0042	20E	0.7991	20G	0.57064	20I	0.76374	21C	0.67529	21I	0.30369	21J	0.3971	21K	0.71617	21L	0.15633	22A	0.69119	22B	0.6766	22C	0.7778	22D	0.15453	22E	0.57454	22	0.077817	23A	-0.075609	23B	0.90446	23D	-0.1556
10632	C10632T	ORF1ab/nsp5	A193V	nonsyn	1	{"Delta"}								-0.57869	20A	-0.25693	20B	-0.20298	20C	-0.19206	20E	-0.66724	20G	-0.99333	20I	0.36079	21C	0.028661	21I	-0.0064639	21J	-0.41516	21K	-1.2809	21L	-0.78571	22A	-0.55052	22B	-1.302	22C	-0.83164	22D	-0.046141	22E	-1.2043	22	-2.1194	23A	-0.85331	23B	-2.1401	23D	-2.3528
9344	C9344T	ORF1ab/nsp4	L264F	nonsyn	1	{"Delta"}								0.78199	20A	0.70588	20B	0.56615	20C	0.95657	20E	0.56953	20G	0.92032	20I	1.1709	21C	0.67529	21I	0.64016	21J	0.5821	21K	0.92985
8326	T8326C	ORF1ab/nsp3	D1869D	syn	1	{"Delta"}								NA	NA	NA
8122	A8122T	ORF1ab/nsp3	E1801D	nonsyn	1	{"Delta"}								-1.6363	20A	-0.64034	20B	-0.54766	20C	-0.37905	20E	-0.41367	20G	-0.58541	20I	-1.3348	21C	-0.28953	21I	-0.83158	21J	-2.7712	21K	-2.0095	21L	-0.67515	22A	1.1169	22B	-0.69711	22C	-0.62712	22D	-0.25259	22E	-0.95032	22	-0.28519	23A	-0.95756	23B	-0.26007	23D	-0.35751
7477	T7477C	ORF1ab/nsp3	C1586C	syn	1	{"Delta"}								-0.4027	20A	-1.2703	20B	-0.055056	20C	-0.89047	20E	-0.94671	20G	-1.1119	20I	-0.6275	21C	0.46015	21I	-1.539	21J	-0.025928	21K	-0.55926	21L	-0.1624	22A	-0.11196	22B	-0.13593	22C	-1.4813	22D	0.25708	22E	-1.92	22	-0.73801	23A	-1.9311	23B	-0.76126	23D	-0.84071
675	G675C	ORF1ab/nsp1	G137A	nonsyn	1	{"Delta"}								0.96989	20A	0.41848	20B	-0.54848	20C	-0.44997	20E	-0.30324	20G	-0.44525	20I	0.77839	21C	-0.18784	21I	0.28767	21J	0.63885	21K	1.2719	21L	1.173	22A	1.1575	22B	0.9449	22C	1.0583	22D	0.76632	22E	0.16704	22	-0.22241	23A	1.4048	23B	-0.26741	23D	-0.27385
20603	C20603T	ORF1ab/nsp15	S328L	nonsyn	1	{"Delta"}								-0.75116	20A	-0.5934	20B	-1.2015	20C	-0.19206	20E	-0.29951	20G	-1.5811	20I	-1.485	21C	-0.7598	21I	-0.13568	21J	0.010183	21K	-1.4591	21L	-1.8009	22A	-1.506	22B	-1.6959	22C	-1.7871	22D	-0.63393	22E	-2.6706	22	-2.1194	23A	-2.5879	23B	-0.53063	23D	-1.2542
19480	G19480T	ORF1ab/nsp14	G481C	nonsyn	1	{"Delta"}								-0.72497	20A	-0.49592	20B	-0.97217	20C	-0.88618	20E	-1.279	20G	-1.6551	20I	-1.9117	21C	-1.9428	21I	-0.60882	21J	-0.82073	21K	-0.39066	21L	-0.19647	22A	-1.1985	22B	-0.45847	22C	-0.92915	22D	-0.21972	22E	-0.52005	22	-0.12387	23A	-0.29043	23B	0.14595	23D	-0.46896
12836	T12836C	ORF1ab/nsp9	L51L	syn	1	{"Delta"}								-0.70736	20A	0.67564	20B	-0.055056	20C	0.20814	20E	-0.94671	20G	-1.1119	20I	-0.29103	21C	-0.63846	21I	-0.44036	21J	-0.61371	21K	-0.72632	21L	-1.261	22A	-1.2106	22B	-1.3597	22C	-1.4813	22D	-0.84153	22E	0.025875	22	-0.73801	23A	-0.83247	23B	-0.76126	23D	0.76872
13665	T13665C	ORF1ab/nsp12	H75H	syn	1	{"Delta"}								NA	NA	NA
11083	T11083G	ORF1ab/nsp6	F37L	nonsyn	1	{"Delta"}								NA	NA	NA
6185	C6185T	ORF1ab/nsp3	H1156Y	nonsyn	1	{"Delta"}								-1.1761	20A	-1.692	20B	-3.1474	20C	-2.757	20E	-1.7658	20G	-1.5811	20I	-0.45203	21C	-1.2706	21I	-1.3057	21J	-1.2598	21K	-1.1297	21L	-0.94228	22A	-2.0169	22B	-1.302	22C	-1.4507	22D	-2.2434	22E	-0.93605	22	-1.0208	23A	-0.74209	23B	-2.1401	23D	-0.74338
29527	T29527G	N	H418Q	nonsyn	1	{"Delta"}								NA	NA	NA
9848	A9848G	ORF1ab/nsp4	S432G	nonsyn	1	{"Delta"}								1.8454	20A	1.3822	20B	2.1901	20C	1.4106	20E	1.513	20G	2.2542	20I	1.9142	21C	1.538	21I	-1.7355	21J	1.9276	21K	2.3353	21L	1.2134	22A	1.1289	22B	1.68	22C	0.84439	22D	0.78602	22E	1.4043	22	0.33845	23A	0.91045	23B	1.206	23D	0.18929
8546	A8546T	ORF1ab/nsp3	K1943Stop	nonsyn	1	{"Delta"}								-3.8335	20A	-0.64034	20B	-0.54766	20C	-0.37905	20E	-0.41367	20G	-0.58541	20I	-1.3348	21C	-0.28953	21I	-0.83158	21J	-2.7712	21K	-2.0095	21L	-1.7738	22A	-0.49252	22B	-1.7957	22C	-0.62712	22D	-0.25259	22E	-0.95032	22	-0.28519	23A	-0.95756	23B	-0.26007	23D	-0.35751
8083	G8083A	ORF1ab/nsp3	M1788I	nonsyn	1	{"Delta"}								-0.072292	20A	1.3985	20B	-0.13638	20C	1.8124	20E	0.16144	20G	1.2006	20I	0.013085	21C	0.79458	21I	-0.7207	21J	-0.58984	21K	-0.077237	21L	-0.45403	22A	-0.34481	22B	-0.36607	22C	0.074604	22D	-0.38167	22E	0.13894	22	-1.2606	23A	0.073977	23B	0.35149	23D	-1.416
3002	G3002C	ORF1ab/nsp3	E95Q	nonsyn	1	{"Delta"}								-1.7937	20A	-0.68013	20B	0.55013	20C	-0.44997	20E	-0.30324	20G	-0.44525	20I	-1.1675	21C	-0.18784	21I	-0.81094	21J	-2.7284	21K	-1.7726	21L	-1.7714	22A	0.64663	22B	-1.7632	22C	-0.55118	22D	-0.33229	22E	0.16704	22	-0.22241	23A	-0.79244	23B	-0.26741	23D	-0.27385
278	G278C	ORF1ab/nsp1	V5L	nonsyn	1	{"Delta"}								-1.7937	20A	-0.68013	20B	-0.54848	20C	-0.44997	20E	-0.30324	20G	-0.44525	20I	-1.1675	21C	-0.18784	21I	-0.81094	21J	-1.6298	21K	-1.7726	21L	-1.7714	22A	-0.45198	22B	-0.66454	22C	-0.55118	22D	0.76632	22E	-0.93157	22	-0.22241	23A	-0.79244	23B	-0.26741	23D	-0.27385
29341	T29341C	N	H356H	syn	1	{"Delta"}								0.44459	20A	0.67564	20B	-1.1537	20C	0.20814	20E	0.66273	20G	-0.013311	20I	0.16096	21C	0.46015	21I	0.85892	21J	0.61006	21K	-0.17977	21L	0.17407	22A	0.73534	22B	0.46485	22C	0.46458	22D	0.76791	22E	0.47786	22	0.87143	23A	0.26614	23B	0.84817	23D	-0.84071
27105	G27105A	M	A195T	nonsyn	1	{"Delta"}								-5.8499	20A	-1.9688	20B	-1.7458	20C	-1.5549	20E	-1.448	20G	-1.8439	20I	-3.0314	21C	-1.1513	21I	-2.3301	21J	-4.6674	21K	-3.9274	21L	-3.6729	22A	-1.9542	22B	-3.8626	22C	-2.1226	22D	-1.4803	22E	-2.6943	22	-1.2606	23A	-2.6341	23B	-1.2579	23D	-1.416
21590	C21590T	S	L10L	syn	1	{"Delta"}								-0.39566	20A	-0.90356	20B	0.071453	20C	-0.8111	20E	-0.66724	20G	-0.35735	20I	-0.45203	21C	0.33882	21I	-0.93802	21J	-0.42323	21K	-0.26743	21L	-0.46594	22A	0.020025	22B	-0.57455	22C	0.099921	22D	-0.29746	22E	-0.40196	22	0.27849	23A	-0.13118	23B	-1.0415	23D	-0.74338
20585	T20585G	ORF1ab/nsp15	I322S	nonsyn	1	{"Delta"}								-3.0089	20A	-0.3267	20B	-0.29662	20C	-0.20667	20E	-0.215	20G	-0.30158	20I	-0.87575	21C	-0.15054	21I	-0.4547	21J	-1.9576	21K	-1.2922	21L	-1.1647	22A	-0.25245	22B	-1.1635	22C	-0.34234	22D	-0.11324	22E	-0.51605	22	-0.11236	23A	-0.46778	23B	-0.098924	23D	-0.12489
14649	C14649T	ORF1ab/nsp12	N403N	syn	1	{"Delta"}								0.53768	20A	0.70588	20B	0.7444	20C	0.46187	20E	0.74646	20G	0.57064	20I	0.37571	21C	0.33882	21I	0.46732	21J	0.60841	21K	0.59248	21L	0.40513	22A	0.020025	22B	0.58226	22C	0.36461	22D	0.58985	22E	0.16257	22	0.58864	23A	0.57615	23B	0.057158	23D	0.35523
7552	T7552G	ORF1ab/nsp3	G1611G	syn	1	{"Delta"}								-1.0629	20A	-0.3267	20B	-0.29662	20C	0.89194	20E	-0.215	20G	-0.30158	20I	0.22286	21C	-0.15054	21I	-0.4547	21J	-0.85897	21K	-1.2922	21L	-1.1647	22A	-0.25245	22B	-1.1635	22C	-0.34234	22D	-0.11324	22E	-0.51605	22	-0.11236	23A	-0.46778	23B	-0.098924	23D	-0.12489
6681	C6681T	ORF1ab/nsp3	A1321V	nonsyn	1	{"Delta"}								-0.10534	20A	-0.16596	20B	-0.1029	20C	-0.55978	20E	0.18006	20G	-0.14604	20I	-0.21207	21C	0.028661	21I	0.10795	21J	-0.20577	21K	0.1306	21L	-0.015873	22A	-0.070947	22B	-0.18799	22C	0.0374	22D	-0.63393	22E	-0.15834	22	-1.0208	23A	-0.39069	23B	0.25783	23D	0.21213
29368	G29368A	N	P365P	syn	1	{"Delta"}								NA	NA	NA
29138	C29138T	N	Q289Stop	nonsyn	1	{"Delta"}								-7.1397	20A	-3.3015	20B	-3.1474	20C	-2.757	20E	-2.8645	20G	-3.1906	20I	-4.5296	21C	-2.3692	21I	-3.503	21J	-5.9326	21K	-5.1727	21L	-5.0198	22A	-3.1155	22B	-5.0632	22C	-3.3966	22D	-2.2434	22E	-3.7693	22	-2.1194	23A	-3.6865	23B	-2.1401	23D	-2.3528
18436	T18436A	ORF1ab/nsp14	F133I	nonsyn	1	{"Delta"}								-0.53574	20A	-0.44705	20B	-0.37915	20C	-0.29593	20E	-0.32534	20G	-0.4039	20I	-1.0936	21C	-0.193	21I	-0.48736	21J	-0.50925	21K	-0.3777	21L	-0.48657	22A	-0.43344	22B	0.27095	22C	-0.53634	22D	-0.22921	22E	0.19189	22	-0.19041	23A	-0.63879	23B	-0.16936	23D	-0.24694
17038	A17038G	ORF1ab/nsp13	N268D	nonsyn	1	{"Delta"}								-1.7236	20A	-1.3259	20B	-1.1772	20C	-0.98729	20E	-1.052	20G	-0.08115	20I	-1.2777	21C	-0.65924	21I	-0.63686	21J	-1.2913	21K	-2.0342	21L	-1.8927	22A	-1.269	22B	-2.9547	22C	-0.45489	22D	-0.82342	22E	-0.7929	22	-0.76016	23A	-1.9228	23B	-0.7399	23D	-0.90932
8930	T8930C	ORF1ab/nsp4	F126L	nonsyn	1	{"Delta"}								-1.9533	20A	-1.2703	20B	-1.1537	20C	-0.89047	20E	-0.94671	20G	-1.1119	20I	-1.1383	21C	-0.63846	21I	-0.44036	21J	-1.2676	21K	-2.0256	21L	-2.8705	22A	-1.2106	22B	-1.8705	22C	-1.4813	22D	-0.84153	22E	-1.92	22	-0.73801	23A	-1.9311	23B	-0.76126	23D	-0.84071
19024	C19024T	ORF1ab/nsp14	L329F	nonsyn	1	{"Delta"}								-2.877	20A	-3.3015	20B	-1.2015	20C	-2.757	20E	-1.7658	20G	-3.1906	20I	-2.3323	21C	-2.3692	21I	-1.8935	21J	-4.3232	21K	-2.9755	21L	-2.1866	22A	-3.1155	22B	-2.4982	22C	-2.298	22D	-2.2434	22E	-1.8234	22	-2.1194	23A	-2.5879	23B	-2.1401	23D	-2.3528
18906	T18906C	ORF1ab/nsp14	R289R	syn	1	{"Delta"}								-0.16951	20A	-1.2703	20B	-0.055056	20C	-0.89047	20E	-0.94671	20G	-1.1119	20I	0.16096	21C	-0.63846	21I	-1.539	21J	0.017557	21K	-0.92699	21L	-0.47256	22A	0.39887	22B	0.16635	22C	0.46458	22D	0.25708	22E	0.025875	22	-0.73801	23A	0.26614	23B	-0.76126	23D	-0.84071
8390	A8390T	ORF1ab/nsp3	I1891F	nonsyn	1	{"Delta"}								-3.8335	20A	-0.64034	20B	-0.54766	20C	-0.37905	20E	-0.41367	20G	-0.58541	20I	-1.3348	21C	-0.28953	21I	-0.83158	21J	-2.7712	21K	-2.0095	21L	-1.7738	22A	-0.49252	22B	-1.7957	22C	-0.62712	22D	-0.25259	22E	-0.95032	22	-0.28519	23A	-0.95756	23B	-0.26007	23D	-0.35751
25785	G25785C	ORF3a	W131C	nonsyn	1	{"Delta"}								2.2543	20A	1.2658	20B	1.6487	20C	-0.44997	20E	1.894	20G	1.1642	20I	2.0514	21C	0.91077	21I	1.8971	21J	2.5446	21K	2.1192	21L	1.4475	22A	1.4939	22B	1.3723	22C	1.8467	22D	1.8649	22E	1.7765	22	-0.22241	23A	1.1535	23B	-0.26741	23D	0.82476
25517	C25517T	ORF3a	P42L	nonsyn	1	{"Delta"}								0.57317	20A	0.19506	20B	1.0867	20C	0.67698	20E	0.56953	20G	0.52301	20I	0.62373	21C	0.33882	21I	0.54008	21J	0.59095	21K	0.62335	21L	0.4139	22A	0.54809	22B	0.41327	22C	0.61075	22D	0.32158	22E	0.34161	22	0.44554	23A	0.82433	23B	0.80437	23D	1.2581
22112	G22112T	S	G184C	nonsyn	1	{"Delta"}								-4.0208	20A	-3.0609	20B	-2.9181	20C	-2.4956	20E	-2.3776	20G	-1.6551	20I	-4.1089	21C	-1.9428	21I	-2.2183	21J	-3.5288	21K	-4.1519	21L	-4.0883	22A	-2.2971	22B	-4.2651	22C	-2.5386	22D	-1.3183	22E	-2.7173	22	-1.2225	23A	-2.6883	23B	-1.4635	23D	-1.5676
18907	G18907T	ORF1ab/nsp14	V290F	nonsyn	1	{"Delta"}								0.39803	20A	0.15801	20B	0.57842	20C	0.069334	20E	0.020314	20G	-0.55651	20I	0.15374	21C	0.45513	21I	0.72618	21J	0.65919	21K	0.38074	21L	0.086094	22A	-0.3512	22B	-0.031021	22C	0.16946	22D	-1.3183	22E	-0.77136	22	-1.2225	23A	-0.29043	23B	-1.4635	23D	0.041864
10448	C10448T	ORF1ab/nsp5	P132S	nonsyn	1	{"Delta"}								0.18477	20A	0.7416	20B	0.61378	20C	0.076208	20E	0.56953	20G	0.42036	20I	0.024314	21C	0.33882	21I	0.25823	21J	0.66725	21K	0.089981	21L	-0.87668	22A	-0.55052	22B	-0.44807	22C	-0.029291	22D	-1.1448	22E	-0.27275	22	-1.0208	23A	-1.1216	23B	-2.1401	23D	0.045073
9569	C9569A	ORF1ab/nsp4	P339T	nonsyn	1	{"Delta"}								-2.2851	20A	-0.82743	20B	-0.72011	20C	-0.60646	20E	-0.58031	20G	-0.75242	20I	-1.7497	21C	-0.41601	21I	-0.10256	21J	-1.4343	21K	-2.5614	21L	-2.5189	22A	-0.86697	22B	-2.4257	22C	-1.0462	22D	-0.58976	22E	-1.4219	22	-0.56697	23A	-1.4589	23B	-0.51367	23D	-0.58302
5584	A5584G	ORF1ab/nsp3	T955T	syn	1	{"Delta"}								0.3632	20A	0.87137	20B	-1.1772	20C	0.11133	20E	-1.052	20G	-0.08115	20I	0.45693	21C	0.43937	21J	0.69201	21K	0.086081	21L	0.30456	22A	-1.269	22B	0.18078	22C	-0.45489	22D	-0.82342	22E	-0.28208	22	0.33845	23A	0.27447	23B	-0.7399	23D	-0.90932
11202	C11202T	ORF1ab/nsp6	T77I	nonsyn	1	{"Delta"}								-0.85746	20A	-0.7365	20B	-1.2015	20C	-2.757	20E	-1.255	20G	-1.2446	20I	-1.0956	21C	-1.2706	21I	-0.2841	21J	-1.2413	21K	-1.5618	21L	-0.16001	22A	-0.17103	22B	-0.59728	22C	-0.68854	22D	0.15453	22E	-0.82482	22	-0.50997	23A	-0.642	23B	-0.53063	23D	-0.74338
26869	C26869T	M	T116I	nonsyn	1	{"Delta"}								-4.3065	20A	-3.3015	20B	-3.1474	20C	-2.757	20E	-2.8645	20G	-3.1906	20I	-3.431	21C	-2.3692	21I	-3.503	21J	-4.834	21K	-2.9755	21L	-3.9212	22A	-3.1155	22B	-5.0632	22C	-2.298	22D	-2.2434	22E	-3.7693	22	-2.1194	23A	-3.6865	23B	-2.1401	23D	-2.3528
24237	C24237T	S	A892V	nonsyn	1	{"Delta"}								0.45667	20A	-0.0056138	20B	-0.31421	20C	-0.19206	20E	0.27103	20G	-0.35735	20I	1.0799	21C	-0.17201	21I	0.46732	21J	0.44581	21K	-0.12928	21L	0.74537	22A	0.43988	22B	0.47807	22C	0.99786	22D	-0.046141	22E	0.20103	22	0.27849	23A	0.39101	23B	-1.0415	23D	-0.1556
23157	A23157T	S	N532I	nonsyn	1	{"Delta"}								-0.69806	20A	-0.64034	20B	-0.54766	20C	-0.37905	20E	-0.41367	20G	-0.58541	20I	-0.23623	21C	0.80908	21I	-0.83158	21J	-1.1618	21K	-2.0095	21L	-1.7738	22A	1.1169	22B	-0.18628	22C	-0.62712	22D	-0.25259	22E	0.14829	22	-0.28519	23A	0.14106	23B	0.83854	23D	-0.35751
20599	A20599T	ORF1ab/nsp15	I327F	nonsyn	1	{"Delta"}								-3.8335	20A	-0.64034	20B	-0.54766	20C	-0.37905	20E	-0.41367	20G	-0.58541	20I	-1.3348	21C	-0.28953	21I	-0.83158	21J	-2.7712	21K	-2.0095	21L	-1.7738	22A	-0.49252	22B	-1.7957	22C	-0.62712	22D	-0.25259	22E	-0.95032	22	-0.28519	23A	-0.95756	23B	-0.26007	23D	-0.35751
16646	C16646T	ORF1ab/nsp13	T137M	nonsyn	1	{"Delta"}								-2.0835	20A	-1.3555	20B	-2.0488	20C	-0.55978	20E	-0.29951	20G	-0.99333	20I	-1.1623	21C	-1.2706	21I	-3.503	21J	-4.834	21K	-1.4115	21L	-2.1866	22A	-1.506	22B	-2.4982	22C	-1.7871	22D	-2.2434	22E	-3.7693	22	-1.0208	23A	-1.7406	23B	-1.0415	23D	-2.3528
11058	C11058T	ORF1ab/nsp6	T29I	nonsyn	1	{"Delta"}								-1.262	20A	-0.35701	20B	-0.9502	20C	0.076208	20E	-1.7658	20G	-0.62561	20I	-1.9646	21C	0.19572	21I	-2.4044	21J	-0.99814	21K	-1.1297	21L	-1.8009	22A	-1.1696	22B	-1.7674	22C	-1.7871	22D	-2.2434	22E	-0.93605	22	-1.0208	23A	-3.6865	23B	-1.0415	23D	-2.3528
8051	A8051G	ORF1ab/nsp3	N1778D	nonsyn	1	{"Delta"}								0.69291	20A	-0.22724	20B	0.76873	20C	0.11133	20E	0.046651	20G	0.42968	20I	0.66824	21C	-0.65924	21I	0.82948	21J	0.69201	21K	0.79903	21L	1.0161	22A	-1.269	22B	0.34112	22C	0.64372	22D	-0.82342	22E	0.9417	22	-0.76016	23A	0.023152	23B	0.86954	23D	0.70012
5120	T5120C	ORF1ab/nsp3	Y801H	nonsyn	1	{"Delta"}								-3.8992	20A	-0.17165	20B	-1.1537	20C	-0.89047	20E	-0.94671	20G	-1.1119	20I	-2.2369	21C	-0.63846	21I	-1.539	21J	-3.8326	21K	-3.1242	21L	-2.8705	22A	-1.2106	22B	-2.9691	22C	-1.4813	22D	-0.84153	22E	-1.92	22	-0.73801	23A	-1.9311	23B	-0.76126	23D	-0.84071
4139	C4139T	ORF1ab/nsp3	Q474Stop	nonsyn	1	{"Delta"}								-7.1397	20A	-3.3015	20B	-3.1474	20C	-2.757	20E	-2.8645	20G	-3.1906	20I	-4.5296	21C	-2.3692	21I	-3.503	21J	-5.9326	21K	-5.1727	21L	-5.0198	22A	-3.1155	22B	-5.0632	22C	-3.3966	22D	-2.2434	22E	-3.7693	22	-2.1194	23A	-3.6865	23B	-2.1401	23D	-2.3528
3230	G3230T	ORF1ab/nsp3	G171C	nonsyn	1	{"Delta"}								-1.5423	20A	-1.4514	20B	-1.3086	20C	-2.4956	20E	-2.3776	20G	-1.6551	20I	-3.0103	21C	-0.33332	21I	-2.2183	21J	-1.4633	21K	-1.3186	21L	-1.2551	22A	-2.2971	22B	-1.7002	22C	-0.59268	22D	-1.3183	22E	-0.52005	22	0.38696	23A	-1.0789	23B	-1.4635	23D	-1.5676
3191	G3191T	ORF1ab/nsp3	E158Stop	nonsyn	1	{"Delta"}								-5.4871	20A	-3.0609	20B	-2.9181	20C	-2.4956	20E	-2.3776	20G	-2.7537	20I	-4.1089	21C	-1.9428	21I	-3.3169	21J	-5.726	21K	-3.0532	21L	-4.0883	22A	-2.2971	22B	-4.2651	22C	-2.5386	22D	-1.3183	22E	-2.7173	22	-1.2225	23A	-2.6883	23B	-1.4635	23D	-1.5676
2350	T2350G	ORF1ab/nsp2	I515M	nonsyn	1	{"Delta"}								-1.9102	20A	-0.3267	20B	-0.29662	20C	-0.20667	20E	-0.215	20G	-0.30158	20I	-0.87575	21C	-0.15054	21I	-0.4547	21J	-1.9576	21K	-1.2922	21L	-1.1647	22A	-0.25245	22B	-0.064913	22C	-0.34234	22D	-0.11324	22E	-0.51605	22	-0.11236	23A	-0.46778	23B	-0.098924	23D	-0.12489
1231	G1231A	ORF1ab/nsp2	K142K	syn	1	{"Delta"}								-1.5061	20A	-1.9688	20B	-1.7458	20C	-1.5549	20E	-0.34939	20G	-0.74527	20I	-1.422	21C	-1.1513	21I	-2.3301	21J	-1.112	21K	-1.9815	21L	-2.0635	22A	-0.0083366	22B	-1.2976	22C	-2.1226	22D	-1.4803	22E	-1.0848	22	-1.2606	23A	-1.5355	23B	-1.2579	23D	-1.416
26409	C26409T	E	S55S	syn	1	{"Delta"}								NA	NA	NA
24698	T24698G	S	C1046G	nonsyn	1	{"Delta"}								NA	NA	NA
21762	C21762T	S	A67V	nonsyn	1	{"Delta"}								1.3048	20A	0.84168	20B	1.1153	20C	0.95657	20E	1.2131	20G	1.2521	20I	0.51386	21C	1.0648	21I	1.5784	21J	1.8966	21L	0.51357	22A	0.38104	22B	0.7976	22C	0.0374	22D	-2.2434	22E	0.34161	22	-0.1735	23A	0.75612	23B	-2.1401	23D	0.59162
21761	G21761T	S	A67S	nonsyn	1	{"Delta"}								0.30891	20A	-0.016342	20B	0.026355	20C	0.21243	20E	0.45563	20G	-0.18879	20I	0.33371	21C	0.25446	21I	-0.18138	21J	0.36304	21K	0.19195	21L	-0.47738	22A	0.74741	22B	0.73882	22C	0.75725	22D	-0.21972	22E	0.22716	22	-0.12387	23A	0.3562	23B	-1.4635	23D	0.041864
21736	C21736T	S	F58F	syn	1	{"Delta"}								0.75198	20A	0.84168	20B	0.70272	20C	0.53883	20E	0.84911	20G	0.95258	20I	0.98789	21C	0.57521	21I	0.89148	21J	0.7876	21K	0.74349	21L	0.72638	22A	0.89186	22B	0.56802	22C	0.68095	22D	0.70107	22E	0.69665	22	0.44554	23A	0.45661	23B	0.25783	23D	-0.74338
18362	G18362A	ORF1ab/nsp14	R108Q	nonsyn	1	{"Delta"}								NA	NA	NA
14409	C14409T	ORF1ab/nsp12	L323L	syn	1	{"Delta"}								NA	NA	NA
12778	C12778A	ORF1ab/nsp9	Y31Stop	nonsyn	1	{"Delta"}								-2.5364	20A	-0.82743	20B	-0.72011	20C	-0.60646	20E	-0.58031	20G	-0.75242	20I	-0.65107	21C	-0.41601	21I	-1.2012	21J	-2.2816	21K	-1.4628	21L	-2.5189	22A	-0.86697	22B	-2.4257	22C	-1.0462	22D	-0.58976	22E	-1.4219	22	-0.56697	23A	-1.4589	23B	-0.51367	23D	-0.58302
11954	G11954T	ORF1ab/nsp7	D38Y	nonsyn	1	{"Delta"}								-4.9763	20A	-3.0609	20B	-2.9181	20C	-2.4956	20E	-1.279	20G	-2.7537	20I	-4.1089	21C	-1.9428	21I	-3.3169	21J	-5.726	21K	-4.1519	21L	-4.0883	22A	-2.2971	22B	-3.1665	22C	-2.5386	22D	-1.3183	22E	-2.7173	22	-1.2225	23A	-2.6883	23B	-1.4635	23D	-1.5676
11164	T11164C	ORF1ab/nsp6	H64H	syn	1	{"Delta"}								-0.44395	20A	0.33917	20B	-1.1537	20C	-0.89047	20E	-0.94671	20G	-1.1119	20I	-2.2369	21C	-0.63846	21I	0.070465	21J	-0.27724	21K	0.011281	21L	-1.261	22A	0.73534	22B	-0.57125	22C	-0.38272	22D	-0.84153	22E	0.025875	22	-0.73801	23A	-1.9311	23B	0.33735	23D	-0.84071
10792	T10792A	ORF1ab/nsp5	H246Q	nonsyn	1	{"Delta"}								0.07517	20A	-0.44705	20B	-0.37915	20C	-0.29593	20E	-0.32534	20G	-0.4039	20I	0.0049924	21C	-0.193	21I	-0.48736	21J	0.44626	21K	-0.3777	21L	0.024252	22A	-0.43344	22B	0.52226	22C	-0.53634	22D	-0.22921	22E	-0.90673	22	-0.19041	23A	0.45983	23B	-0.16936	23D	0.85167
8548	G8548T	ORF1ab/nsp3	K1943N	nonsyn	1	{"Delta"}								-0.87865	20A	-0.66297	20B	-0.72086	20C	-1.397	20E	-1.279	20G	-0.80783	20I	-0.74164	21C	-0.84415	21I	-0.91898	21J	-1.0165	21K	-1.1073	21L	-0.08096	22A	-2.2971	22B	-0.89783	22C	-0.34137	22D	-1.3183	22E	-1.6187	22	-0.12387	23A	-0.74241	23B	-1.4635	23D	-0.46896
6858	T6858C	ORF1ab/nsp3	I1380T	nonsyn	1	{"Delta"}								-1.7789	20A	-1.2703	20B	-1.1537	20C	-0.89047	20E	-0.94671	20G	-1.1119	20I	-2.2369	21C	0.46015	21I	0.070465	21J	-0.99938	21K	-3.1242	21L	-2.8705	22A	-1.2106	22B	-2.9691	22C	-1.4813	22D	-0.84153	22E	-1.92	22	-0.73801	23A	-0.83247	23B	-0.76126	23D	-0.84071
4839	T4839C	ORF1ab/nsp3	I707T	nonsyn	1	{"Delta"}								-0.18564	20A	-0.17165	20B	0.45577	20C	-0.89047	20E	-0.94671	20G	-1.1119	20I	-0.6275	21C	-0.63846	21I	0.070465	21J	0.017557	21K	-0.72632	21L	-0.67323	22A	0.39887	22B	-0.13593	22C	0.12811	22D	0.25708	22E	0.27719	22	0.36061	23A	0.26614	23B	-0.76126	23D	-0.84071
3485	G3485A	ORF1ab/nsp3	A256T	nonsyn	1	{"Delta"}								0.49041	20A	0.42905	20B	-0.64721	20C	-0.45624	20E	0.74922	20G	0.10203	20I	0.52391	21C	-1.1513	21I	0.6143	21J	0.47429	21K	0.41642	21L	0.92222	22A	0.44365	22B	0.31181	22C	0.71059	22D	-0.38167	22E	0.25016	22	0.34888	23A	0.5848	23B	-0.15934	23D	-0.31744
27204	G27204C	ORF6	M1I	nonsyn	1	{"Delta"}								0.30341	20A	0.41848	20B	-0.54848	20C	-0.44997	20E	-0.30324	20G	-0.44525	20I	0.44192	21C	-0.18784	21I	1.135	21J	0.40705	21K	0.62525	21L	0.17449	22A	-0.45198	22B	-1.7632	22C	0.54743	22D	-0.33229	22E	-0.93157	22	-0.22241	23A	0.30617	23B	-0.26741	23D	0.82476
24559	C24559G	S	G999G	syn	1	{"Delta"}								-3.5024	20A	-0.37745	20B	-0.27033	20C	-0.08465	20E	-0.35296	20G	-0.1168	20I	-1.4726	21C	-0.084652	21I	-0.49949	21J	-2.4759	21K	-1.3675	21L	-2.2866	22A	-0.22847	22B	-1.2164	22C	-0.27828	22D	-0.052184	22E	-0.34714	22	-0.055473	23A	-0.3385	23B	-0.072321	23D	-0.075508
12315	G12315T	ORF1ab/nsp8	R75I	nonsyn	1	{"Delta"}								-5.4871	20A	-3.0609	20B	-2.9181	20C	-2.4956	20E	-2.3776	20G	-2.7537	20I	-4.1089	21C	-1.9428	21I	-3.3169	21J	-5.726	21K	-3.0532	21L	-4.0883	22A	-2.2971	22B	-4.2651	22C	-2.5386	22D	-1.3183	22E	-2.7173	22	-1.2225	23A	-2.6883	23B	-1.4635	23D	-1.5676
8443	A8443G	ORF1ab/nsp3	R1908R	syn	1	{"Delta"}								-0.94778	20A	-0.22724	20B	-0.078565	20C	-0.98729	20E	-1.052	20G	-1.1798	20I	-0.76684	21C	-0.65924	21I	-0.12603	21J	-0.95482	21K	-0.56785	21L	-2.9913	22A	-0.17036	22B	-0.75749	22C	0.055936	22D	0.27519	22E	-1.8915	22	-0.76016	23A	-1.9228	23B	-0.7399	23D	0.18929
27877	G27877T	ORF7b	C41V	nonsyn	1	{"Delta"}								0.28222	20A	0.43564	20B	0.84312	20C	0.80022	20E	0.45563	20G	0.29079	20I	0.42366	21C	-0.33332	21I	0.29404	21J	0.20624	21K	0.31405	21L	0.67388	22A	-1.1985	22B	-0.60157	22C	0.82871	22D	-1.3183	22E	0.32725	22	-0.12387	23A	0.25612	23B	0.14595	23D	-0.46896
27876	T27876G	ORF7b	C41V	nonsyn	1	{"Delta"}								-0.17564	20A	-0.3267	20B	-0.29662	20C	-0.20667	20E	0.88361	20G	-0.30158	20I	-0.87575	21C	-0.15054	21I	-0.4547	21J	0.44031	21K	-0.19359	21L	-1.1647	22A	-0.25245	22B	-0.064913	22C	-0.34234	22D	-0.11324	22E	-0.51605	22	-0.11236	23A	-0.46778	23B	-0.098924	23D	-0.12489
27875	C27875T	ORF7b	I40T	nonsyn	1	{"Delta"}								NA	NA	NA
27874	T27874C	ORF7b	I40T	nonsyn	1	{"Delta"}								NA	NA	NA
23478	G23478T	S	G639V	nonsyn	1	{"Delta"}								-1.9318	20A	-1.9623	20B	-0.52019	20C	-0.88618	20E	-2.3776	20G	-2.7537	20I	-0.97344	21C	-1.9428	21I	-2.2183	21J	-2.0624	21K	-1.9546	21L	-2.1424	22A	-0.68767	22B	-2.3192	22C	-2.5386	22D	-1.3183	22E	-1.6187	22	-1.2225	23A	-2.6883	23B	-1.4635	23D	-1.5676
22801	G22801T	S	G413G	syn	1	{"Delta"}								1.1777	20A	1.2566	20B	1.4764	20C	0.72326	20E	1.1778	20G	0.90982	20I	1.0558	21C	0.89045	21I	1.0269	21J	1.2103	21K	1.0129	21L	1.3099	22A	1.5096	22B	1.1859	22C	0.16946	22D	-0.21972	22E	1.1329	22	0.72343	23A	1.1618	23B	1.3697	23D	0.62965
22154	G22154T	S	D198Y	nonsyn	1	{"Delta"}								-1.101	20A	-1.9623	20B	-1.3086	20C	-2.4956	20E	-2.3776	20G	-2.7537	20I	-0.21712	21C	-0.84415	21I	-0.60882	21J	-0.86619	21K	-2.5424	21L	-1.8911	22A	-2.2971	22B	-1.1296	22C	-2.5386	22D	-1.3183	22E	-0.77136	22	-1.2225	23A	-1.5897	23B	-1.4635	23D	-1.5676
21010	G21010T	ORF1ab/nsp16	V118L	nonsyn	1	{"Delta"}								-0.7958	20A	-1.4514	20B	-0.72086	20C	-0.29839	20E	0.020314	20G	-0.045687	20I	-0.97344	21C	0.0031478	21I	-0.48366	21J	-0.74927	21K	-0.85602	21L	-1.1439	22A	-0.099886	22B	-1.1296	22C	-0.34137	22D	-0.21972	22E	-1.1078	22	-1.2225	23A	-0.74241	23B	-1.4635	23D	-1.5676
20160	G20160A	ORF1ab/nsp15	K180K	syn	1	{"Delta"}								-1.1404	20A	-0.022935	20B	-0.13638	20C	0.054583	20E	-1.448	20G	-0.74527	20I	-1.422	21C	-1.1513	21I	-0.7207	21J	-1.5319	21K	-1.9815	21L	-0.45403	22A	-0.0083366	22B	-0.91814	22C	-1.024	22D	-1.4803	22E	-1.0848	22	-1.2606	23A	-2.6341	23B	-0.15934	23D	-0.31744
16141	G16141C	ORF1ab/nsp12	D900H	nonsyn	1	{"Delta"}								-2.1302	20A	-0.68013	20B	-0.54848	20C	-0.44997	20E	-0.30324	20G	-0.44525	20I	-1.1675	21C	-0.18784	21I	-0.81094	21J	-2.7284	21K	-0.67403	21L	-1.7714	22A	-0.45198	22B	-1.7632	22C	-0.55118	22D	-0.33229	22E	-0.93157	22	-0.22241	23A	0.30617	23B	-0.26741	23D	-0.27385
14935	G14935C	ORF1ab/nsp12	D498H	nonsyn	1	{"Delta"}								-1.7937	20A	-0.68013	20B	-0.54848	20C	-0.44997	20E	-0.30324	20G	-0.44525	20I	-1.1675	21C	-0.18784	21I	-0.81094	21J	-1.6298	21K	-0.67403	21L	-0.67281	22A	-0.45198	22B	-1.7632	22C	-0.55118	22D	-0.33229	22E	-0.93157	22	-0.22241	23A	-0.79244	23B	-0.26741	23D	-0.27385
14164	A14164T	ORF1ab/nsp12	M241L	nonsyn	1	{"Delta"}								-1.8876	20A	-0.64034	20B	-0.54766	20C	-0.37905	20E	-0.41367	20G	-0.58541	20I	-0.23623	21C	-0.28953	21I	-0.83158	21J	-1.6726	21K	-2.0095	21L	-1.7738	22A	-0.49252	22B	-1.7957	22C	0.47149	22D	-0.25259	22E	-0.95032	22	-0.28519	23A	-0.95756	23B	-0.26007	23D	-0.35751
12333	C12333T	ORF1ab/nsp8	A81V	nonsyn	1	{"Delta"}								-4.0042	20A	-3.3015	20B	-3.1474	20C	-2.757	20E	-2.8645	20G	-3.1906	20I	-3.431	21C	-2.3692	21I	-2.4044	21J	-4.3232	21K	-5.1727	21L	-3.0739	22A	-3.1155	22B	-3.1173	22C	-3.3966	22D	-2.2434	22E	-3.7693	22	-2.1194	23A	-3.6865	23B	-2.1401	23D	-1.2542
12207	A12207T	ORF1ab/nsp8	K39M	nonsyn	1	{"Delta"}								-1.6363	20A	-0.64034	20B	-0.54766	20C	-0.37905	20E	-0.41367	20G	-0.58541	20I	-1.3348	21C	-0.28953	21I	-0.83158	21J	-1.6726	21K	-2.0095	21L	-0.67515	22A	-0.49252	22B	-0.18628	22C	-0.62712	22D	-0.25259	22E	-0.95032	22	-0.28519	23A	-0.95756	23B	-0.26007	23D	-0.35751
5869	C5869T	ORF1ab/nsp3	Y1050Y	syn	1	{"Delta"}								1.3688	20A	1.4607	20B	1.222	20C	1.5057	20E	1.53	20G	1.4442	20I	1.4694	21C	1.4809	21I	1.2928	21J	1.3759	21K	1.4079	21L	1.3687	22A	1.4384	22B	1.2981	22C	1.1985	22D	0.89213	22E	1.3245	22	1.3146	23A	0.86735	23B	0.69315	23D	1.4084
3231	G3231T	ORF1ab/nsp3	G171V	nonsyn	1	{"Delta"}								-0.10112	20A	0.07463	20B	0.21741	20C	0.21243	20E	0.020314	20G	0.29079	20I	-0.17711	21C	-1.9428	21I	-0.021036	21J	-0.21661	21K	-0.22003	21L	0.20217	22A	0.10079	22B	-0.25779	22C	0.50593	22D	-0.21972	22E	-0.009224	22	0.38696	23A	0.019727	23B	0.14595	23D	-1.5676
1478	G1478C	ORF1ab/nsp2	A225P	nonsyn	1	{"Delta"}								-3.7396	20A	-0.68013	20B	-0.54848	20C	-0.44997	20E	-0.30324	20G	-0.44525	20I	-1.1675	21C	-0.18784	21I	-0.81094	21J	-2.7284	21K	-1.7726	21L	-1.7714	22A	-0.45198	22B	-1.7632	22C	-0.55118	22D	-0.33229	22E	-0.93157	22	-0.22241	23A	-0.79244	23B	-0.26741	23D	-0.27385
26161	A26161G	ORF3a	N257D	nonsyn	1	{"Delta"}								-0.29512	20A	-1.3259	20B	-0.078565	20C	0.62215	20E	0.55748	20G	0.76615	20I	-1.2777	21C	-0.65924	21I	-0.12603	21J	-0.19268	21K	-0.56785	21L	-0.28322	22A	-0.17036	22B	-0.24666	22C	-1.5535	22D	-0.82342	22E	0.054396	22	-0.76016	23A	0.023152	23B	-0.7399	23D	-0.90932
23946	A23946T	S	K795I	nonsyn	1	{"Delta"}								-0.69806	20A	-0.64034	20B	-0.54766	20C	-0.37905	20E	-0.41367	20G	0.51321	20I	-1.3348	21C	-0.28953	21I	-0.83158	21J	-0.063163	21K	-0.40004	21L	-1.7738	22A	0.60609	22B	-1.7957	22C	-0.62712	22D	-0.25259	22E	-0.95032	22	-0.28519	23A	-0.95756	23B	-0.26007	23D	-0.35751
10700	G10700A	ORF1ab/nsp5	D216N	nonsyn	1	{"Delta"}								-1.5061	20A	-1.9688	20B	-0.64721	20C	-1.5549	20E	0.16144	20G	-0.23444	20I	-3.0314	21C	0.45811	21I	-2.3301	21J	-1.0565	21K	-2.3179	21L	-1.727	22A	-0.34481	22B	-1.4647	22C	-1.024	22D	-1.4803	22E	-2.6943	22	-1.2606	23A	-2.6341	23B	-1.2579	23D	-1.416
2001	G2001C	ORF1ab/nsp2	R399T	nonsyn	1	{"Delta"}								-0.60415	20A	-0.68013	20B	-0.54848	20C	0.64865	20E	-0.30324	20G	0.65336	20I	-1.1675	21C	-0.18784	21I	-0.81094	21J	-0.78253	21K	0.42458	21L	-1.7714	22A	-0.45198	22B	-1.7632	22C	0.54743	22D	-0.33229	22E	-0.93157	22	-0.22241	23A	-0.79244	23B	-0.26741	23D	0.82476
1165	T1165C	ORF1ab/nsp2	I120I	syn	1	{"Delta"}								0.22253	20A	-1.2703	20B	-0.055056	20C	1.5074	20E	0.1519	20G	-0.013311	20I	0.47111	21C	0.46015	21I	1.026	21J	-0.3986	21K	-0.41616	21L	0.42538	22A	1.1873	22B	0.69442	22C	-0.38272	22D	-0.84153	22E	1.0244	22	-0.73801	23A	-0.83247	23B	-0.76126	23D	-0.84071
25586	T25586C	ORF3a	L65P	nonsyn	1	{"Delta"}								0.63339	20A	0.92696	20B	0.45577	20C	-0.89047	20E	0.66273	20G	-0.013311	20I	0.32801	21C	0.46015	21I	0.070465	21J	0.8948	21K	0.72593	21L	0.56353	22A	-0.11196	22B	0.3267	22C	-0.38272	22D	0.25708	22E	0.025875	22	0.87143	23A	0.014824	23B	1.1846	23D	-0.84071
23081	C23081T	S	P507S	nonsyn	1	{"Delta"}								-1.877	20A	-2.2028	20B	-2.0488	20C	-1.6584	20E	-1.7658	20G	-2.0919	20I	-1.8215	21C	-0.7598	21I	-1.3057	21J	-1.0574	21K	-4.0741	21L	-5.0198	22A	-3.1155	22B	-5.0632	22C	-3.3966	22D	-2.2434	22E	-3.7693	22	-1.0208	23A	-0.74209	23B	-1.0415	23D	-1.2542
23061	C23061T	S	T500I	nonsyn	1	{"Delta", "BA.2"}								-4.7418	20A	-3.3015	20B	-3.1474	20C	-2.757	20E	-2.8645	20G	-3.1906	20I	-2.9201	21C	-2.3692	21I	-3.503	21J	-4.3232	21K	-4.0741	21L	-5.0198	22A	-3.1155	22B	-5.0632	22C	-3.3966	22D	-2.2434	22E	-3.7693	22	-2.1194	23A	-3.6865	23B	-2.1401	23D	-2.3528
17459	C17459T	ORF1ab/nsp13	P408L	nonsyn	1	{"Delta"}								-6.0411	20A	-3.3015	20B	-3.1474	20C	-2.757	20E	-2.8645	20G	-3.1906	20I	-4.5296	21C	-2.3692	21I	-2.4044	21J	-5.9326	21K	-5.1727	21L	-5.0198	22A	-3.1155	22B	-5.0632	22C	-3.3966	22D	-2.2434	22E	-3.7693	22	-2.1194	23A	-3.6865	23B	-2.1401	23D	-2.3528
13887	C13887T	ORF1ab/nsp12	Y149Y	syn	1	{"Delta"}								-0.28011	20A	-0.46824	20B	-0.20298	20C	-0.35911	20E	-0.46657	20G	-0.79266	20I	-0.45203	21C	0.028661	21I	-0.79492	21J	-0.19282	21K	-0.26743	21L	-0.20764	22A	-0.17103	22B	-0.3358	22C	-0.029291	22D	-1.1448	22E	-0.47342	22	-0.50997	23A	-0.19002	23B	-0.53063	23D	0.35523
13794	T13794C	ORF1ab/nsp12	R118R	syn	1	{"Delta"}								-0.28829	20A	-1.2703	20B	-0.055056	20C	0.20814	20E	-0.94671	20G	-0.013311	20I	-0.039712	21C	0.46015	21I	-0.44036	21J	-0.46529	21K	-0.41616	21L	-0.037239	22A	-0.11196	22B	-0.024703	22C	-1.4813	22D	0.25708	22E	0.025875	22	-0.73801	23A	0.014824	23B	-0.76126	23D	-0.84071
6990	C6990T	ORF1ab/nsp3	S1424F	nonsyn	1	{"Delta"}								1.0712	20A	1.1872	20B	0.7844	20C	1.0497	20E	0.98569	20G	0.70126	20I	1.3023	21C	0.76626	21I	1.0296	21J	1.0306	21K	1.0156	21L	1.1005	22A	1.0892	22B	1.1574	22C	1.1143	22D	1.312	22E	0.86547	22	0.27849	23A	0.92859	23B	0.69315	23D	1.2025
1729	A1729G	ORF1ab/nsp2	V308V	syn	1	{"Delta"}								NA	NA	NA
1643	A1643T	ORF1ab/nsp2	N280Y	nonsyn	1	{"Delta"}								0.058271	20A	0.45828	20B	-0.54766	20C	-0.37905	20E	-0.41367	20G	0.51321	20I	1.6096	21C	-0.28953	21I	0.26703	21J	-0.063163	21K	-0.91086	21L	-1.7738	22A	-0.49252	22B	-1.7957	22C	0.98231	22D	-0.25259	22E	0.14829	22	-0.28519	23A	0.14106	23B	-0.26007	23D	-0.35751
28851	G28851T	N	S193I	nonsyn	1	{"Delta"}								0.9821	20A	1.3086	20B	1.316	20C	1.5117	20E	0.45563	20G	0.74277	20I	0.48618	21C	1.0017	21I	1.0006	21J	1.1016	21K	0.78262	21L	0.90214	22A	1.0702	22B	0.79112	22C	0.29462	22D	0.62757	22E	0.71671	22	0.97474	23A	0.74566	23B	0.73374	23D	0.62965
10580	G10580C	ORF1ab/nsp5	D176H	nonsyn	1	{"Delta"}								-2.1302	20A	-0.68013	20B	-0.54848	20C	-0.44997	20E	-0.30324	20G	0.65336	20I	-1.1675	21C	-0.18784	21I	0.28767	21J	-2.7284	21K	-1.7726	21L	-1.7714	22A	-0.45198	22B	-1.7632	22C	-0.55118	22D	-0.33229	22E	-0.93157	22	-0.22241	23A	-0.79244	23B	-0.26741	23D	-0.27385
10485	C10485T	ORF1ab/nsp5	S144L	nonsyn	1	{"Delta"}								-4.9425	20A	-3.3015	20B	-3.1474	20C	-2.757	20E	-2.8645	20G	-3.1906	20I	-4.5296	21C	-2.3692	21I	-3.503	21J	-4.3232	21K	-3.5633	21L	-5.0198	22A	-3.1155	22B	-5.0632	22C	-3.3966	22D	-2.2434	22E	-3.7693	22	-2.1194	23A	-3.6865	23B	-2.1401	23D	-2.3528
3505	C3505T	ORF1ab/nsp3	N262N	syn	1	{"Delta"}								-0.40276	20A	-0.90356	20B	-0.9502	20C	-1.1476	20E	-1.255	20G	-0.79266	20I	-0.55927	21C	-0.17201	21I	-0.2841	21J	-0.46456	21K	-0.32852	21L	-0.099839	22A	-0.55052	22B	-0.3358	22C	-0.10075	22D	-0.63393	22E	-0.40196	22	-0.1735	23A	-0.31923	23B	-0.19416	23D	-1.2542
23649	C23649T	S	T696I	nonsyn	1	{"Delta"}								-2.9056	20A	-3.3015	20B	-2.0488	20C	-2.757	20E	-2.8645	20G	-3.1906	20I	-3.431	21C	-2.3692	21I	-3.503	21J	-2.9882	21K	-2.2283	21L	-3.4104	22A	-2.0169	22B	-2.3551	22C	-1.7871	22D	-2.2434	22E	-2.6706	22	-2.1194	23A	-2.5879	23B	-2.1401	23D	-2.3528
20605	T20605C	ORF1ab/nsp15	F329L	nonsyn	1	{"Delta"}								0.095926	20A	-1.2703	20B	-0.055056	20C	-0.89047	20E	-0.94671	20G	-1.1119	20I	0.32801	21C	0.46015	21I	0.40694	21J	-0.27724	21K	0.4867	21L	0.17407	22A	0.98665	22B	0.39815	22C	-0.38272	22D	0.76791	22E	-1.92	22	0.36061	23A	-0.32165	23B	-0.76126	23D	0.2579
19204	G19204C	ORF1ab/nsp14	V389L	nonsyn	1	{"Delta"}								-3.7396	20A	-0.68013	20B	-0.54848	20C	-0.44997	20E	-0.30324	20G	-0.44525	20I	-1.1675	21C	-0.18784	21I	-0.81094	21J	-2.7284	21K	-1.7726	21L	-1.7714	22A	-0.45198	22B	-1.7632	22C	-0.55118	22D	-0.33229	22E	-0.93157	22	-0.22241	23A	-0.79244	23B	-0.26741	23D	-0.27385
14886	T14886C	ORF1ab/nsp12	C482C	syn	1	{"Delta"}								-0.65402	20A	-0.17165	20B	-1.1537	20C	-0.89047	20E	-0.94671	20G	-1.1119	20I	-1.1383	21C	0.46015	21I	-0.44036	21J	-0.61371	21K	-0.291	21L	-0.67323	22A	-1.2106	22B	-0.40419	22C	-1.4813	22D	-0.84153	22E	0.025875	22	-0.73801	23A	-1.9311	23B	0.33735	23D	-0.84071
2812	T2812G	ORF1ab/nsp3	I31M	nonsyn	1	{"Delta"}								-0.81163	20A	-0.3267	20B	0.802	20C	-0.20667	20E	-0.215	20G	-0.30158	20I	-0.87575	21C	-0.15054	21I	-0.4547	21J	-0.011674	21K	-1.2922	21L	-1.1647	22A	-0.25245	22B	-1.1635	22C	-0.34234	22D	-0.11324	22E	-0.51605	22	-0.11236	23A	-0.46778	23B	-0.098924	23D	-0.12489
22139	G22139C	S	V193L	nonsyn	1	{"Delta"}								2.6217	20A	-0.68013	20B	0.55013	20C	0.64865	20E	-0.30324	20G	-0.44525	20I	-0.068904	21C	-0.18784	21I	1.754	21J	1.7824	21K	4.3388	21L	0.4258	22A	0.64663	22B	0.63474	22C	-0.55118	22D	-0.33229	22E	-0.93157	22	-0.22241	23A	-0.79244	23B	-0.26741	23D	-0.27385
13355	A13355G	ORF1ab/nsp10	T111A	nonsyn	1	{"Delta"}								-0.98004	20A	-1.3259	20B	-1.1772	20C	-0.98729	20E	-1.052	20G	-0.08115	20I	-2.3763	21C	-0.65924	21I	-1.7355	21J	-1.0549	21K	-0.29958	21L	-1.3818	22A	0.34046	22B	-0.75749	22C	-0.45489	22D	-0.82342	22E	-0.7929	22	-0.76016	23A	-0.31332	23B	-0.7399	23D	-0.90932
25802	A25802C	ORF3a	N137T	nonsyn	1	{"Delta"}								-0.68219	20A	-0.39471	20B	-0.25186	20C	-0.20201	20E	-0.22084	20G	-0.2635	20I	0.33177	21C	-0.12661	21I	-0.45574	21J	-0.16498	21K	-0.28498	21L	-1.2909	22A	-0.2117	22B	-1.1743	22C	-0.28251	22D	-0.11677	22E	-0.44159	22	-0.12108	23A	-0.47073	23B	-0.10635	23D	-0.14156
20440	A20440G	ORF1ab/nsp15	T274A	nonsyn	1	{"Delta"}								-2.693	20A	-1.3259	20B	-1.1772	20C	-0.98729	20E	-1.052	20G	-1.1798	20I	-2.3763	21C	-0.65924	21I	-1.7355	21J	-2.0534	21K	-1.5234	21L	-2.9913	22A	-1.269	22B	-2.9547	22C	-1.5535	22D	-0.82342	22E	-1.8915	22	-0.76016	23A	-1.9228	23B	-0.7399	23D	-0.90932
18322	C18322T	ORF1ab/nsp14	H95Y	nonsyn	1	{"Delta"}								0.14715	20A	-0.25693	20B	0.071453	20C	0.18743	20E	1.0274	20G	0.24343	20I	0.62373	21C	0.19572	21I	0.25823	21J	0.28399	21K	-0.091304	21L	0.24287	22A	-0.28226	22B	-0.072757	22C	0.099921	22D	-0.63393	22E	-0.55038	22	-1.0208	23A	-0.97848	23B	-1.0415	23D	-1.2542
15806	A15806G	ORF1ab/nsp12	Q788R	nonsyn	1	{"Delta"}								-5.0909	20A	-1.3259	20B	-1.1772	20C	-0.98729	20E	-1.052	20G	-1.1798	20I	-2.3763	21C	-0.65924	21I	-1.7355	21J	-3.9993	21K	-3.1328	21L	-2.9913	22A	-1.269	22B	-2.9547	22C	-1.5535	22D	-0.82342	22E	-1.8915	22	-0.76016	23A	-1.9228	23B	-0.7399	23D	-0.90932
10478	A10478G	ORF1ab/nsp5	N142D	nonsyn	1	{"Delta"}								-0.69646	20A	-0.22724	20B	-1.1772	20C	-0.98729	20E	-1.052	20G	0.42968	20I	0.021614	21C	-0.65924	21I	-0.12603	21J	-0.28577	21K	-0.7349	21L	-1.3818	22A	-1.269	22B	-1.8561	22C	-0.45489	22D	-0.82342	22E	-0.7929	22	-0.76016	23A	-1.9228	23B	-0.7399	23D	-0.90932
2883	G2883C	ORF1ab/nsp3	C55S	nonsyn	1	{"Delta"}								-2.641	20A	-0.68013	20B	-0.54848	20C	-0.44997	20E	-0.30324	20G	-0.44525	20I	-1.1675	21C	-0.18784	21I	-0.81094	21J	-2.7284	21K	-1.7726	21L	-1.7714	22A	-0.45198	22B	-0.66454	22C	-0.55118	22D	-0.33229	22E	-0.93157	22	-0.22241	23A	-0.79244	23B	-0.26741	23D	-0.27385
25916	C25916G	ORF3a	T175R	nonsyn	1	{"Delta"}								0.16116	20A	-0.37745	20B	-0.27033	20C	-0.08465	20E	-0.35296	20G	1.4926	20I	-1.4726	21C	1.014	21I	-0.49949	21J	-0.27867	21K	0.82971	21L	-1.188	22A	-0.22847	22B	-0.11778	22C	-0.27828	22D	1.0464	22E	1.5988	22	-0.055473	23A	1.2709	23B	-0.072321	23D	-0.075508
14928	C14928A	ORF1ab/nsp12	N496K	nonsyn	1	{"Delta"}								-2.5364	20A	-0.82743	20B	-0.72011	20C	-0.60646	20E	-0.58031	20G	-0.75242	20I	-0.14025	21C	-0.41601	21I	-1.2012	21J	-2.2816	21K	-2.5614	21L	-2.5189	22A	-0.86697	22B	-2.4257	22C	-1.0462	22D	-0.58976	22E	-1.4219	22	-0.56697	23A	-1.4589	23B	-0.51367	23D	-0.58302
24707	C24707T	S	L1049F	nonsyn	1	{"Delta"}								-3.8439	20A	-2.2028	20B	-3.1474	20C	-1.6584	20E	-2.8645	20G	-3.1906	20I	-4.5296	21C	-2.3692	21I	-3.503	21J	-3.2246	21K	-4.0741	21L	-5.0198	22A	-1.506	22B	-5.0632	22C	-3.3966	22D	-2.2434	22E	-3.7693	22	-1.0208	23A	-3.6865	23B	-2.1401	23D	-2.3528
24109	C24109T	S	L849L	syn	1	{"Delta"}								-1.0107	20A	-1.1042	20B	-1.2015	20C	-1.1476	20E	-0.29951	20G	-2.0919	20I	-0.97421	21C	-0.7598	21I	-1.8935	21J	-1.2979	21K	-0.99832	21L	-1.128	22A	-0.070947	22B	-0.53059	22C	-0.45215	22D	-1.1448	22E	-1.572	22	-0.50997	23A	-0.74209	23B	-2.1401	23D	-0.1556
17261	G17261T	ORF1ab/nsp13	C342F	nonsyn	1	{"Delta"}								-2.9222	20A	-3.0609	20B	-2.9181	20C	-2.4956	20E	-0.43167	20G	-2.7537	20I	-1.9117	21C	-1.9428	21I	-2.2183	21J	-2.8928	21K	-3.0532	21L	-4.0883	22A	-1.1985	22B	-3.1665	22C	-2.5386	22D	-1.3183	22E	-2.7173	22	-1.2225	23A	-2.6883	23B	-1.4635	23D	-1.5676
13012	A13012T	ORF1ab/nsp9	T109T	syn	1	{"Delta"}								-1.1255	20A	-0.64034	20B	-0.54766	20C	-0.37905	20E	-0.41367	20G	0.51321	20I	-1.3348	21C	-0.28953	21I	-0.83158	21J	-0.8253	21K	-2.0095	21L	-0.67515	22A	-0.49252	22B	-1.7957	22C	-0.62712	22D	-0.25259	22E	0.14829	22	0.81342	23A	-0.95756	23B	-0.26007	23D	-0.35751
7995	T7995G	ORF1ab/nsp3	V1759G	nonsyn	1	{"Delta"}								3.1545	20A	-0.3267	20B	-0.29662	20C	-0.20667	20E	-0.215	20G	-0.30158	20I	-0.87575	21C	-0.15054	21I	-0.4547	21J	-0.85897	21K	-1.2922	21L	1.4002	22A	0.84616	22B	3.2059	22C	-0.34234	22D	4.1772	22E	3.0393	22	4.778	23A	2.4767	23B	2.0983	23D	4.6373
7843	C7843T	ORF1ab/nsp3	N1708N	syn	1	{"Delta"}								0.34969	20A	0.45975	20B	0.34908	20C	0.37849	20E	-0.15641	20G	0.24343	20I	0.33025	21C	0.028661	21I	0.25823	21J	0.37912	21K	0.31209	21L	0.29339	22A	0.89186	22B	0.40487	22C	0.36461	22D	-0.046141	22E	0.37387	22	-0.1735	23A	0.39101	23B	-1.0415	23D	-0.1556
7057	T7057C	ORF1ab/nsp3	T1446T	syn	1	{"Delta"}								0.59689	20A	0.33917	20B	-0.055056	20C	1.0554	20E	-0.94671	20G	-0.013311	20I	-0.29103	21C	-0.63846	21I	0.65825	21J	0.4849	21K	0.58936	21L	0.93621	22A	0.73534	22B	0.88101	22C	-0.38272	22D	1.1044	22E	0.025875	22	0.87143	23A	0.46681	23B	-0.76126	23D	0.2579
5688	C5688T	ORF1ab/nsp3	S990L	nonsyn	1	{"Delta"}								-6.0411	20A	-3.3015	20B	-3.1474	20C	-2.757	20E	-2.8645	20G	-3.1906	20I	-4.5296	21C	-2.3692	21I	-3.503	21J	-4.834	21K	-5.1727	21L	-5.0198	22A	-3.1155	22B	-5.0632	22C	-3.3966	22D	-2.2434	22E	-3.7693	22	-2.1194	23A	-3.6865	23B	-2.1401	23D	-2.3528
2880	C2880T	ORF1ab/nsp3	A54V	nonsyn	1	{"Delta"}								-0.99769	20A	-0.35701	20B	-0.58247	20C	-0.55978	20E	-0.91855	20G	-0.79266	20I	-1.2337	21C	-0.17201	21I	-0.55853	21J	-0.99814	21K	-0.99832	21L	-1.0495	22A	-1.1696	22B	-1.1714	22C	-0.83164	22D	-2.2434	22E	-0.82482	22	-1.0208	23A	-0.97848	23B	-2.1401	23D	-0.74338
3004	G3004T	ORF1ab/nsp3	E95D	nonsyn	1	{"Delta"}								-0.050518	20A	0.07463	20B	-0.21003	20C	-0.29839	20E	0.56686	20G	-0.045687	20I	0.15374	21C	-0.84415	21I	0.29404	21J	-0.16917	21K	-0.14453	21L	-0.28163	22A	0.10079	22B	-0.29484	22C	0.75725	22D	-1.3183	22E	0.32725	22	0.72343	23A	0.67897	23B	-0.36487	23D	0.041864
22419	T22419C	S	I286T	nonsyn	1	{"Delta"}								NA	NA	NA
18113	C18113T	ORF1ab/nsp14	T25I	nonsyn	1	{"Delta"}								-5.1938	20A	-3.3015	20B	-3.1474	20C	-2.757	20E	-2.8645	20G	-3.1906	20I	-3.431	21C	-2.3692	21I	-3.503	21J	-4.834	21K	-5.1727	21L	-5.0198	22A	-3.1155	22B	-5.0632	22C	-3.3966	22D	-1.1448	22E	-3.7693	22	-2.1194	23A	-3.6865	23B	-2.1401	23D	-2.3528
12332	G12332A	ORF1ab/nsp8	A81T	nonsyn	1	{"Delta"}								-1.1226	20A	-1.9688	20B	-1.7458	20C	-1.5549	20E	-0.34939	20G	-0.74527	20I	0.52391	21C	-0.052719	21I	-1.2315	21J	-1.4485	21K	-1.7302	21L	-1.275	22A	-1.9542	22B	-1.1545	22C	-1.024	22D	-1.4803	22E	-2.6943	22	-0.16195	23A	-0.43685	23B	-1.2579	23D	-0.31744
11238	G11238T	ORF1ab/nsp6	S89I	nonsyn	1	{"Delta"}								-3.2185	20A	-1.9623	20B	-2.9181	20C	-2.4956	20E	-2.3776	20G	-2.7537	20I	-4.1089	21C	-1.9428	21I	-3.3169	21J	-2.5905	21K	-4.1519	21L	-4.0883	22A	-2.2971	22B	-4.2651	22C	-2.5386	22D	-1.3183	22E	-1.6187	22	-1.2225	23A	-2.6883	23B	-0.36487	23D	-1.5676
10396	G10396T	ORF1ab/nsp5	V114V	syn	1	{"Delta"}								0.88446	20A	0.87096	20B	0.97374	20C	0.54891	20E	1.1778	20G	1.1781	20I	1.0327	21C	1.1018	21I	0.76066	21J	0.96732	21K	0.75342	21L	0.65664	22A	0.64733	22B	0.71161	22C	0.68029	22D	-1.3183	22E	0.71671	22	-1.2225	23A	0.53055	23B	0.48242	23D	0.041864
9558	A9558T	ORF1ab/nsp4	Y335F	nonsyn	1	{"Delta"}								-2.7349	20A	-0.64034	20B	-0.54766	20C	-0.37905	20E	0.68494	20G	-0.58541	20I	-1.3348	21C	-0.28953	21I	-0.83158	21J	-2.7712	21K	-2.0095	21L	-1.7738	22A	-0.49252	22B	-1.7957	22C	-0.62712	22D	-0.25259	22E	-0.95032	22	-0.28519	23A	-0.95756	23B	-0.26007	23D	-0.35751
2803	T2803C	ORF1ab/nsp3	D28D	syn	1	{"Delta"}								1.0305	20A	1.4378	20B	-0.055056	20C	0.71897	20E	-0.94671	20G	0.83399	20I	1.0589	21C	0.46015	21I	0.070465	21J	1.1019	21K	1.1099	21L	0.62606	22A	-1.2106	22B	1.1417	22C	1.2267	22D	1.1044	22E	0.78801	22	0.87143	23A	0.77696	23B	0.84817	23D	0.2579
24295	T24295C	S	V911V	syn	1	{"Delta"}								0.083581	20A	0.67564	20B	0.45577	20C	0.20814	20E	0.66273	20G	-1.1119	20I	-0.039712	21C	-0.63846	21I	0.65825	21J	0.05923	21K	0.17162	21L	-0.1624	22A	-0.11196	22B	-0.024703	22C	-0.38272	22D	-0.84153	22E	0.27719	22	-0.73801	23A	0.26614	23B	-0.76126	23D	0.2579
19751	A19751G	ORF1ab/nsp15	E44G	nonsyn	1	{"Delta"}								-0.80045	20A	-0.22724	20B	-0.078565	20C	-0.98729	20E	-1.052	20G	-1.1798	20I	-0.17906	21C	-0.65924	21I	-0.63686	21J	-0.50283	21K	-0.56785	21L	-1.8927	22A	-0.17036	22B	-1.0088	22C	-1.5535	22D	-0.82342	22E	-0.7929	22	-0.76016	23A	-0.82415	23B	-0.7399	23D	-0.90932
14598	T14598C	ORF1ab/nsp12	N386N	syn	1	{"Delta"}								0.68235	20A	-1.2703	20B	0.45577	20C	0.20814	20E	0.66273	20G	-1.1119	20I	0.98194	21C	0.46015	21I	0.85892	21J	0.87694	21K	0.4867	21L	0.42538	22A	0.39887	22B	0.69442	22C	0.46458	22D	0.25708	22E	0.64491	22	0.36061	23A	-0.32165	23B	0.84817	23D	0.2579
506	C506T	ORF1ab/nsp1	H81Y	nonsyn	1	{"Delta"}								0.55239	20A	-0.082575	20B	-0.011929	20C	-1.1476	20E	0.18006	20G	-0.48251	20I	-0.086911	21C	-2.3692	21I	0.38885	21J	0.48248	21K	0.78572	21L	0.73275	22A	0.49545	22B	0.75689	22C	0.45356	22D	0.32158	22E	0.84586	22	0.71381	23A	0.86735	23B	0.42488	23D	0.21213
26586	C26586T	M	L22L	syn	1	{"Delta"}								-0.92712	20A	-1.3555	20B	-0.58247	20C	-0.8111	20E	-0.91855	20G	-1.5811	20I	-0.91864	21C	-2.3692	21I	-0.79492	21J	-0.88919	21K	-0.85522	21L	-1.2586	22A	-0.71757	22B	-1.0559	22C	-0.99869	22D	-0.046141	22E	-0.72474	22	-0.50997	23A	-0.85331	23B	0.25783	23D	0.21213
20133	C20133A	ORF1ab/nsp15	A171A	syn	1	{"Delta"}								-0.59047	20A	0.27118	20B	-0.72011	20C	-0.60646	20E	0.5183	20G	-0.75242	20I	-0.14025	21C	-0.41601	21I	-1.2012	21J	-0.6722	21K	-0.36418	21L	-1.4203	22A	0.23165	22B	-0.027845	22C	-1.0462	22D	-0.58976	22E	0.18758	22	-0.56697	23A	-1.4589	23B	-0.51367	23D	-0.58302
8866	T8866A	ORF1ab/nsp4	P104P	syn	1	{"Delta"}								0.86363	20A	-0.44705	20B	-0.37915	20C	0.80268	20E	-0.32534	20G	-0.4039	20I	0.51582	21C	0.90561	21I	-0.48736	21J	1.1772	21K	-0.3777	21L	0.36072	22A	0.66517	22B	1.0331	22C	-0.53634	22D	-0.22921	22E	1.2905	22	0.90821	23A	1.3071	23B	-0.16936	23D	-0.24694
13965	T13965C	ORF1ab/nsp12	Y175Y	syn	1	{"Delta"}								NA	NA	NA
25266	G25266A	S	C1235Y	nonsyn	1	{"Delta"}								-4.2405	20A	-1.9688	20B	-0.64721	20C	-1.5549	20E	-1.448	20G	-1.8439	20I	-3.0314	21C	-1.1513	21I	-2.3301	21J	-4.6674	21K	-2.8288	21L	-3.6729	22A	-1.9542	22B	-3.8626	22C	-2.1226	22D	-1.4803	22E	-2.6943	22	-1.2606	23A	-2.6341	23B	-1.2579	23D	-1.416
19801	C19801T	ORF1ab/nsp15	R61C	nonsyn	1	{"Delta"}								-3.7057	20A	-1.692	20B	-3.1474	20C	-2.757	20E	-2.8645	20G	-3.1906	20I	-2.5837	21C	-2.3692	21I	-3.503	21J	-3.0994	21K	-5.1727	21L	-5.0198	22A	-3.1155	22B	-5.0632	22C	-2.298	22D	-2.2434	22E	-2.6706	22	-2.1194	23A	-3.6865	23B	-2.1401	23D	-2.3528
15401	G15401T	ORF1ab/nsp12	R653I	nonsyn	1	{"Delta"}								-4.9763	20A	-3.0609	20B	-2.9181	20C	-2.4956	20E	-2.3776	20G	-2.7537	20I	-4.1089	21C	-1.9428	21I	-3.3169	21J	-4.6274	21K	-4.1519	21L	-4.0883	22A	-2.2971	22B	-3.1665	22C	-2.5386	22D	-1.3183	22E	-2.7173	22	-1.2225	23A	-2.6883	23B	-1.4635	23D	-1.5676
9996	C9996T	ORF1ab/nsp4	S481L	nonsyn	1	{"Delta"}								0.62202	20A	0.63037	20B	0.40793	20C	1.0497	20E	0.69089	20G	0.95258	20I	0.97983	21C	0.67529	21I	-0.36748	21J	0.62274	21K	0.35274	21L	0.63267	22A	-0.070947	22B	0.69571	22C	0.64646	22D	-0.046141	22E	0.69665	22	0.82503	23A	0.65728	23B	0.057158	23D	0.21213
4440	G4440C	ORF1ab/nsp3	C574S	nonsyn	1	{"Delta"}								-2.1302	20A	-0.68013	20B	-0.54848	20C	-0.44997	20E	-0.30324	20G	-0.44525	20I	-1.1675	21C	-0.18784	21I	-0.81094	21J	-2.7284	21K	-0.67403	21L	-1.7714	22A	-0.45198	22B	-0.66454	22C	-0.55118	22D	-0.33229	22E	-0.93157	22	-0.22241	23A	-0.79244	23B	-0.26741	23D	-0.27385
4121	A4121T	ORF1ab/nsp3	I468L	nonsyn	1	{"Delta"}								-2.2241	20A	-0.64034	20B	-0.54766	20C	-0.37905	20E	-0.41367	20G	-0.58541	20I	-1.3348	21C	-0.28953	21I	-0.83158	21J	-2.7712	21K	-0.91086	21L	-1.7738	22A	-0.49252	22B	-1.7957	22C	-0.62712	22D	-0.25259	22E	-0.95032	22	-0.28519	23A	-0.95756	23B	-0.26007	23D	0.74111
2229	G2229C	ORF1ab/nsp2	C475S	nonsyn	1	{"Delta"}								-2.641	20A	-0.68013	20B	-0.54848	20C	-0.44997	20E	0.79537	20G	-0.44525	20I	-1.1675	21C	-0.18784	21I	-0.81094	21J	-2.7284	21K	-1.7726	21L	-1.7714	22A	-0.45198	22B	-1.7632	22C	-0.55118	22D	-0.33229	22E	-0.93157	22	-0.22241	23A	-0.79244	23B	-0.26741	23D	-0.27385
1473	C1473T	ORF1ab/nsp2	T223I	nonsyn	1	{"Delta"}								0.80157	20A	0.98901	20B	0.51614	20C	0.7395	20E	0.9422	20G	0.92032	20I	0.91286	21C	0.57521	21I	0.81452	21J	0.79242	21K	0.85557	21L	0.80618	22A	0.89186	22B	0.6766	22C	0.45356	22D	-0.29746	22E	0.99291	22	0.92512	23A	0.60393	23B	0.56798	23D	0.6917
17331	T17331G	ORF1ab/nsp13	D365E	nonsyn	1	{"Delta"}								NA	NA	NA
15594	G15594T	ORF1ab/nsp12	K718N	nonsyn	1	{"Delta"}								-0.07699	20A	-0.49592	20B	-0.084871	20C	-0.88618	20E	0.75791	20G	0.46514	20I	0.3797	21C	1.4912	21I	-0.75192	21J	0.13479	21K	-0.22003	21L	-1.2551	22A	-0.68767	22B	-1.3207	22C	-0.14069	22D	0.2911	22E	-1.1078	22	-1.2225	23A	-1.0789	23B	-1.4635	23D	-0.46896
1878	T1878C	ORF1ab/nsp2	L358S	nonsyn	1	{"Delta"}								NA	NA	NA
29093	T29093C	N	F274L	nonsyn	1	{"Delta"}								-3.8992	20A	-1.2703	20B	-1.1537	20C	-0.89047	20E	0.1519	20G	-1.1119	20I	-2.2369	21C	-0.63846	21I	-1.539	21J	-3.8326	21K	-3.1242	21L	-2.8705	22A	-1.2106	22B	-2.9691	22C	-1.4813	22D	-0.84153	22E	-1.92	22	-0.73801	23A	-1.9311	23B	-0.76126	23D	-0.84071
25041	C25041G	S	T1160R	nonsyn	1	{"Delta"}								-1.893	20A	-0.37745	20B	-0.27033	20C	-0.08465	20E	-0.35296	20G	0.98182	20I	-1.4726	21C	-0.084652	21I	-0.49949	21J	-1.3773	21K	-1.3675	21L	-2.2866	22A	-0.22847	22B	-1.2164	22C	-0.27828	22D	-0.052184	22E	-0.34714	22	-0.055473	23A	-0.3385	23B	-0.072321	23D	-0.075508
17866	G17866C	ORF1ab/nsp13	V544L	nonsyn	1	{"Delta"}								-2.1302	20A	-0.68013	20B	-0.54848	20C	-0.44997	20E	0.79537	20G	-0.44525	20I	-1.1675	21C	-0.18784	21I	-0.81094	21J	-2.7284	21K	-1.7726	21L	-0.67281	22A	-0.45198	22B	-1.7632	22C	-0.55118	22D	-0.33229	22E	-0.93157	22	-0.22241	23A	-0.79244	23B	-0.26741	23D	-0.27385
15791	C15791T	ORF1ab/nsp12	S783L	nonsyn	1	{"Delta"}								-6.0411	20A	-3.3015	20B	-3.1474	20C	-2.757	20E	-2.8645	20G	-3.1906	20I	-4.5296	21C	-2.3692	21I	-3.503	21J	-4.834	21K	-5.1727	21L	-5.0198	22A	-3.1155	22B	-5.0632	22C	-3.3966	22D	-2.2434	22E	-3.7693	22	-2.1194	23A	-3.6865	23B	-2.1401	23D	-2.3528
14720	G14720T	ORF1ab/nsp12	G426V	nonsyn	1	{"Delta"}								-4.6398	20A	-1.9623	20B	-2.9181	20C	-2.4956	20E	-2.3776	20G	-2.7537	20I	-3.0103	21C	-1.9428	21I	-3.3169	21J	-4.6274	21K	-4.1519	21L	-4.0883	22A	-2.2971	22B	-4.2651	22C	-2.5386	22D	-1.3183	22E	-2.7173	22	-1.2225	23A	-2.6883	23B	-1.4635	23D	-1.5676
12578	G12578T	ORF1ab/nsp8	D163Y	nonsyn	1	{"Delta"}								-3.6413	20A	-3.0609	20B	-2.9181	20C	-2.4956	20E	-2.3776	20G	-2.7537	20I	-4.1089	21C	-1.9428	21I	-3.3169	21J	-3.5288	21K	-1.9546	21L	-4.0883	22A	-2.2971	22B	-3.1665	22C	-2.5386	22D	-1.3183	22E	-2.7173	22	-1.2225	23A	-2.6883	23B	-1.4635	23D	-1.5676
9063	G9063T	ORF1ab/nsp4	C170F	nonsyn	1	{"Delta"}								-3.8777	20A	-3.0609	20B	-0.97217	20C	-2.4956	20E	-1.279	20G	-2.7537	20I	-3.0103	21C	-1.9428	21I	-3.3169	21J	-4.6274	21K	-4.1519	21L	-2.9897	22A	-2.2971	22B	-4.2651	22C	-2.5386	22D	-1.3183	22E	-2.7173	22	-1.2225	23A	-2.6883	23B	-1.4635	23D	-1.5676
5321	A5321T	ORF1ab/nsp3	I868L	nonsyn	1	{"Delta"}								-1.1255	20A	0.45828	20B	-0.54766	20C	-0.37905	20E	-0.41367	20G	-0.58541	20I	-1.3348	21C	-0.28953	21I	-0.83158	21J	-1.1618	21K	-0.91086	21L	-0.67515	22A	-0.49252	22B	-1.7957	22C	-0.62712	22D	-0.25259	22E	-0.95032	22	-0.28519	23A	0.65188	23B	-0.26007	23D	-0.35751
5157	C5157T	ORF1ab/nsp3	A813V	nonsyn	1	{"Delta"}								0.040346	20A	-0.25693	20B	-0.58247	20C	-0.8111	20E	-0.66724	20G	-0.62561	20I	-0.52223	21C	-0.42332	21I	0.6079	21J	-0.27313	21K	-0.11646	21L	0.82372	22A	0.020025	22B	0.23012	22C	0.71429	22D	-0.63393	22E	-0.21391	22	-2.1194	23A	-0.74209	23B	-0.53063	23D	-0.1556
2155	G2155T	ORF1ab/nsp2	W450C	nonsyn	1	{"Delta"}								0.0031673	20A	-0.22765	20B	-0.084871	20C	-0.54971	20E	-1.279	20G	0.079476	20I	-0.17711	21C	0.25446	21I	0.3967	21J	0.00084726	21K	-0.040985	21L	-0.118	22A	0.5361	22B	0.15371	22C	0.02636	22D	0.2911	22E	-0.009224	22	0.38696	23A	0.25612	23B	-1.4635	23D	0.041864
27691	A27691T	ORF7a	I100F	nonsyn	1	{"Delta"}								0.82041	20A	-0.64034	20B	1.8502	20C	2.0188	20E	0.68494	20G	0.51321	20I	0.27459	21C	0.80908	21I	0.26703	21J	0.66277	21K	0.55547	21L	0.42346	22A	-0.49252	22B	-0.18628	22C	-0.62712	22D	-0.25259	22E	1.9941	22	-0.28519	23A	-0.95756	23B	-0.26007	23D	-0.35751
27078	C27078T	M	R186C	nonsyn	1	{"Delta"}								-0.89556	20A	-1.3555	20B	-3.1474	20C	-1.1476	20E	-0.66724	20G	-0.79266	20I	-1.8215	21C	-1.2706	21I	-1.1051	21J	-0.50767	21K	-0.598	21L	-0.81513	22A	-1.506	22B	-1.3496	22C	-0.83164	22D	-0.29746	22E	-2.1598	22	-2.1194	23A	-2.5879	23B	-1.0415	23D	-1.2542
25227	C25227T	S	A1222V	nonsyn	1	{"Delta"}								-2.6971	20A	-1.692	20B	-2.0488	20C	-1.6584	20E	-2.8645	20G	-1.5811	20I	-2.5837	21C	-2.3692	21I	-2.4044	21J	-2.3773	21K	-3.2268	21L	-2.8226	22A	-3.1155	22B	-3.1173	22C	-2.298	22D	-2.2434	22E	-2.6706	22	-2.1194	23A	-2.0771	23B	-2.1401	23D	-1.2542
23816	C23816T	S	L752F	nonsyn	1	{"Delta"}								-0.32518	20A	-2.2028	20B	-1.538	20C	-0.8111	20E	-2.8645	20G	-2.0919	20I	0.21537	21C	-2.3692	21I	-1.8935	21J	-2.126	21K	-2.3395	21L	0.098174	22A	-0.070947	22B	0.82569	22C	-0.56337	22D	-0.046141	22E	0.54823	22	0.44554	23A	-0.022965	23B	-1.0415	23D	0.78267
22244	G22244T	S	D228Y	nonsyn	1	{"Delta"}								-0.64296	20A	-1.9623	20B	-2.9181	20C	-0.29839	20E	-2.3776	20G	-1.6551	20I	-0.44538	21C	-1.9428	21I	-0.097997	21J	-0.26641	21K	-1.4438	21L	-1.5233	22A	-1.1985	22B	-0.96929	22C	-0.92915	22D	-0.21972	22E	-2.7173	22	0.38696	23A	-0.74241	23B	-0.36487	23D	-1.5676
22199	G22199C	S	V213L	nonsyn	1	{"Delta"}								-0.5717	20A	-0.68013	20B	-0.54848	20C	-0.44997	20E	-0.30324	20G	-0.44525	20I	-1.1675	21C	-0.18784	21I	0.28767	21J	-0.78253	21L	-0.16198	22A	-0.45198	22B	0.18276	22C	-0.55118	22D	-0.33229	22E	-0.93157	22	-0.22241	23A	-0.79244	23B	-0.26741	23D	0.82476
20092	A20092C	ORF1ab/nsp15	K158Q	nonsyn	1	{"Delta"}								-0.13564	20A	0.7039	20B	-0.25186	20C	-0.20201	20E	-0.22084	20G	-0.2635	20I	0.33177	21C	-0.12661	21I	-0.45574	21J	0.45406	21K	-0.28498	21L	-1.2909	22A	-0.2117	22B	-1.1743	22C	-0.28251	22D	-0.11677	22E	-0.44159	22	-0.12108	23A	-0.47073	23B	-0.10635	23D	-0.14156
19269	C19269T	ORF1ab/nsp14	N410N	syn	1	{"Delta"}								1.1962	20A	1.4081	20B	1.3185	20C	1.4477	20E	1.3982	20G	1.2753	20I	1.4185	21C	1.392	21I	1.0921	21J	1.2243	21K	1.1244	21L	1.2282	22A	1.0277	22B	1.1494	22C	0.99786	22D	1.0525	22E	1.0749	22	-0.50997	23A	0.51817	23B	0.25783	23D	0.59162
8099	C8099T	ORF1ab/nsp3	L1794L	syn	1	{"Delta"}								-0.65815	20A	-0.7365	20B	-0.9502	20C	-0.35911	20E	-0.46657	20G	-0.99333	20I	-0.76836	21C	-0.42332	21I	-0.36748	21J	-0.56198	21K	-0.8289	21L	-0.65037	22A	-0.40742	22B	-0.77273	22C	-0.45215	22D	-0.29746	22E	-0.47342	22	-0.50997	23A	-0.97848	23B	-1.0415	23D	0.045073
7804	T7804G	ORF1ab/nsp3	Y1695Stop	nonsyn	1	{"Delta"}								-3.0089	20A	-0.3267	20B	-0.29662	20C	-0.20667	20E	-0.215	20G	-0.30158	20I	-0.87575	21C	-0.15054	21I	-0.4547	21J	-1.9576	21K	-1.2922	21L	-1.1647	22A	-0.25245	22B	-1.1635	22C	-0.34234	22D	-0.11324	22E	-0.51605	22	-0.11236	23A	-0.46778	23B	-0.098924	23D	-0.12489
6371	A6371G	ORF1ab/nsp3	M1218V	nonsyn	1	{"Delta"}								0.27038	20A	-0.22724	20B	1.02	20C	-0.98729	20E	-1.052	20G	-0.08115	20I	-0.17906	21C	0.43937	21I	0.46175	21J	0.44331	21K	-0.088272	21L	0.05325	22A	-0.17036	22B	0.60064	22C	0.055936	22D	-0.82342	22E	0.054396	22	-0.76016	23A	-0.31332	23B	-0.7399	23D	1.2879
5584	G5584A	ORF1ab/nsp3	T955T	syn	1	{"Delta"}								NA	NA	NA
5538	A5538G	ORF1ab/nsp3	Q940R	nonsyn	1	{"Delta"}								0.39389	20A	-0.22724	20B	-1.1772	20C	-0.98729	20E	-1.052	20G	-0.08115	20I	-0.17906	21C	0.9502	21I	-0.12603	21J	0.4195	21K	0.75903	21L	0.2276	22A	0.67694	22B	0.70885	22C	-0.45489	22D	0.78602	22E	-0.28208	22	0.33845	23A	0.27447	23B	0.35872	23D	-0.90932
3876	C3876T	ORF1ab/nsp3	A386V	nonsyn	1	{"Delta"}								-0.37699	20A	0.065845	20B	0.071453	20C	-0.048955	20E	-0.031248	20G	-0.14604	20I	-0.63774	21C	-0.17201	21I	-0.66976	21J	-0.3305	21K	-0.32852	21L	-0.57717	22A	-0.55052	22B	-0.31826	22C	-0.56337	22D	-0.63393	22E	-0.55038	22	-0.50997	23A	-0.25254	23B	-1.0415	23D	-0.74338
3817	C3817T	ORF1ab/nsp3	D366D	syn	1	{"Delta"}								0.78362	20A	0.41212	20B	0.56615	20C	0.28752	20E	1.0674	20G	0.6161	20I	0.93002	21C	0.99806	21I	0.73114	21J	0.79959	21K	0.796	21L	0.72638	22A	0.69119	22B	0.7976	22C	0.64646	22D	1.0525	22E	0.94027	22	0.44554	23A	0.51817	23B	0.25783	23D	0.78267
3683	C3683T	ORF1ab/nsp3	Q322Stop	nonsyn	1	{"Delta"}								-4.7418	20A	-3.3015	20B	-3.1474	20C	-2.757	20E	-2.8645	20G	-3.1906	20I	-2.9201	21C	-2.3692	21I	-3.503	21J	-5.9326	21K	-3.5633	21L	-3.9212	22A	-3.1155	22B	-5.0632	22C	-3.3966	22D	-2.2434	22E	-3.7693	22	-2.1194	23A	-3.6865	23B	-2.1401	23D	-2.3528
3672	A3672G	ORF1ab/nsp3	E318G	nonsyn	1	{"Delta"}								-1.0479	20A	-0.22724	20B	-1.1772	20C	-0.98729	20E	-1.052	20G	-0.08115	20I	-0.43037	21C	-0.65924	21I	-1.7355	21J	-0.56535	21K	-1.5234	21L	-0.79405	22A	-1.269	22B	-1.3453	22C	-1.5535	22D	-0.82342	22E	-1.8915	22	-0.76016	23A	-1.9228	23B	-0.7399	23D	-0.90932
3362	A3362G	ORF1ab/nsp3	K215E	nonsyn	1	{"Delta"}								-1.4274	20A	-1.3259	20B	-1.1772	20C	-0.98729	20E	-1.052	20G	-1.1798	20I	-2.3763	21C	-0.65924	21I	-1.7355	21J	-1.2913	21K	-1.1869	21L	-1.3818	22A	-0.17036	22B	-1.0088	22C	-1.5535	22D	0.27519	22E	-0.28208	22	-0.76016	23A	-1.9228	23B	-0.7399	23D	-0.90932
2808	G2808A	ORF1ab/nsp3	R30K	nonsyn	1	{"Delta"}								-0.6082	20A	-0.87023	20B	-0.64721	20C	0.64237	20E	-0.34939	20G	0.10203	20I	-1.0855	21C	0.45811	21I	-1.2315	21J	-0.62432	21K	-0.37204	21L	-0.96485	22A	-0.85563	22B	-0.42859	22C	-0.51318	22D	-1.4803	22E	-0.49705	22	-1.2606	23A	-1.0246	23B	-1.2579	23D	0.19339
28651	C28651T	N	N126N	syn	1	{"Delta"}								0.9004	20A	0.70588	20B	0.7844	20C	0.95657	20E	0.43138	20G	0.85249	20I	1.0651	21C	0.57521	21I	0.64016	21J	0.79721	21K	0.88875	21L	0.90711	22A	1.0277	22B	1.0122	22C	0.71429	22D	0.46468	22E	1.0749	22	1.0995	23A	0.9863	23B	0.99543	23D	1.4084
25568	C25568T	ORF3a	A59V	nonsyn	1	{"Delta"}								-0.95146	20A	-0.46824	20B	-1.2015	20C	-0.55978	20E	-0.91855	20G	-1.5811	20I	-0.91864	21C	-1.2706	21I	-0.79492	21J	-0.58076	21K	-1.2409	21L	-0.97677	22A	-1.1696	22B	-1.6959	22C	-0.99869	22D	-2.2434	22E	-1.3714	22	-0.50997	23A	-0.85331	23B	-1.0415	23D	-1.2542
19263	C19263T	ORF1ab/nsp14	N408N	syn	1	{"Delta"}								0.8037	20A	0.77609	20B	0.65924	20C	1.0931	20E	0.74646	20G	0.65959	20I	1.1229	21C	0.84964	21I	0.70172	21J	0.73815	21K	0.75954	21L	0.80618	22A	0.43988	22B	0.82569	22C	0.80811	22D	0.80116	22E	0.8847	22	0.71381	23A	0.57615	23B	0.99543	23D	0.59162
17375	C17375T	ORF1ab/nsp13	T380I	nonsyn	1	{"Delta"}								-0.86496	20A	-0.7365	20B	-1.2015	20C	-1.6584	20E	-0.66724	20G	-2.0919	20I	0.045148	21C	-0.7598	21I	-0.93802	21J	-1.2231	21K	-0.73006	21L	-0.70233	22A	-0.71757	22B	-0.66874	22C	-0.99869	22D	-0.63393	22E	-1.2043	22	-1.0208	23A	-2.5879	23B	-2.1401	23D	-2.3528
16985	C16985A	ORF1ab/nsp13	T250N	nonsyn	1	{"Delta"}								-0.24818	20A	0.27118	20B	-0.72011	20C	-0.60646	20E	-0.58031	20G	-0.75242	20I	0.44754	21C	-0.41601	21I	0.40827	21J	-0.16137	21K	-0.36418	21L	-0.3217	22A	-0.86697	22B	-0.22852	22C	-1.0462	22D	-0.58976	22E	0.52406	22	-0.56697	23A	-1.4589	23B	-0.51367	23D	-0.58302
10564	A10564T	ORF1ab/nsp5	G170G	syn	1	{"Delta"}								-1.1255	20A	-0.64034	20B	-0.54766	20C	-0.37905	20E	-0.41367	20G	-0.58541	20I	-1.3348	21C	-0.28953	21I	-0.83158	21J	-1.6726	21K	-0.91086	21L	-0.67515	22A	-0.49252	22B	-0.18628	22C	-0.62712	22D	-0.25259	22E	-0.95032	22	0.81342	23A	-0.95756	23B	-0.26007	23D	0.74111
9479	T9479G	ORF1ab/nsp4	C309G	nonsyn	1	{"Delta"}								NA	NA	NA
28663	C28663T	N	I130I	syn	1	{"Delta"}								-1.9749	20A	-1.692	20B	-2.0488	20C	-2.757	20E	-2.8645	20G	-0.62561	20I	-1.9646	21C	-1.2706	21I	-1.5571	21J	-2.126	21K	-1.9538	21L	-2.0754	22A	-2.0169	22B	-1.8443	22C	-1.1994	22D	-2.2434	22E	-1.3714	22	-2.1194	23A	-3.6865	23B	-0.19416	23D	-2.3528
27992	T27992C	ORF8	V33V	syn	1	{"Delta"}								-0.30648	20A	0.33917	20B	-0.055056	20C	0.71897	20E	-0.94671	20G	-1.1119	20I	0.32801	21C	-0.63846	21I	-1.539	21J	-1.1245	21K	0.011281	21L	-0.1624	22A	-0.11196	22B	0.075381	22C	-0.38272	22D	0.25708	22E	-1.92	22	-0.73801	23A	0.26614	23B	0.33735	23D	-0.84071
24922	A24922G	S	T1120T	syn	1	{"Delta"}								0.050752	20A	0.28358	20B	-1.1772	20C	0.11133	20E	0.046651	20G	1.0175	20I	0.33177	21C	-0.65924	21I	-0.12603	21J	0.0079955	21K	0.0026993	21L	-0.28322	22A	0.34046	22B	-0.38976	22C	-0.45489	22D	0.27519	22E	0.50638	22	0.33845	23A	0.78529	23B	-0.7399	23D	-0.90932
24773	C24773T	S	Q1071Stop	nonsyn	1	{"Delta"}								-7.1397	20A	-3.3015	20B	-3.1474	20C	-2.757	20E	-2.8645	20G	-3.1906	20I	-4.5296	21C	-2.3692	21I	-3.503	21J	-5.9326	21K	-5.1727	21L	-5.0198	22A	-3.1155	22B	-5.0632	22C	-3.3966	22D	-2.2434	22E	-3.7693	22	-2.1194	23A	-3.6865	23B	-2.1401	23D	-2.3528
23158	T23158A	S	N532K	nonsyn	1	{"Delta"}								-1.0823	20A	-0.44705	20B	-0.37915	20C	-0.29593	20E	-0.32534	20G	-0.4039	20I	0.51582	21C	-0.193	21I	0.61125	21J	-2.1187	21K	-0.88852	21L	-0.48657	22A	-0.43344	22B	-1.675	22C	-0.53634	22D	-0.22921	22E	-0.90673	22	-0.19041	23A	-0.63879	23B	-0.16936	23D	-0.24694
18828	C18828A	ORF1ab/nsp14	V263V	syn	1	{"Delta"}								-0.67563	20A	-0.82743	20B	0.3785	20C	0.49216	20E	-0.58031	20G	-0.75242	20I	-1.7497	21C	-0.41601	21I	-1.2012	21J	-0.98235	21K	-0.61549	21L	-0.3217	22A	0.23165	22B	-0.22852	22C	0.052438	22D	-0.58976	22E	0.18758	22	-0.56697	23A	-1.4589	23B	-0.51367	23D	-0.58302
16377	G16377C	ORF1ab/nsp13	P47P	syn	1	{"Delta"}								-1.3417	20A	-0.68013	20B	-0.54848	20C	0.64865	20E	-0.30324	20G	-0.44525	20I	-0.068904	21C	-0.18784	21I	-0.81094	21J	-0.78253	21K	-1.7726	21L	-1.7714	22A	-0.45198	22B	-1.7632	22C	-0.55118	22D	-0.33229	22E	-0.93157	22	-0.22241	23A	-0.79244	23B	-0.26741	23D	-0.27385
14859	T14859C	ORF1ab/nsp12	V473V	syn	1	{"Delta"}								0.38207	20A	0.33917	20B	-0.055056	20C	0.71897	20E	0.66273	20G	-1.1119	20I	-0.039712	21C	-0.63846	21I	0.65825	21J	0.27828	21K	0.88312	21L	0.17407	22A	0.39887	22B	0.16635	22C	0.71589	22D	0.25708	22E	-1.92	22	0.36061	23A	0.63386	23B	-0.76126	23D	0.2579
14451	T14451G	ORF1ab/nsp12	G337G	syn	1	{"Delta"}								-0.61096	20A	-0.3267	20B	-0.29662	20C	-0.20667	20E	-0.215	20G	-0.30158	20I	0.22286	21C	-0.15054	21I	-0.4547	21J	-1.9576	21K	-0.19359	21L	-0.0661	22A	-0.25245	22B	-1.1635	22C	-0.34234	22D	-0.11324	22E	0.58256	22	-0.11236	23A	0.63084	23B	-0.098924	23D	-0.12489
13806	C13806T	ORF1ab/nsp12	Y122Y	syn	1	{"Delta"}								-1.2398	20A	-1.692	20B	-1.538	20C	-1.1476	20E	-1.255	20G	-2.0919	20I	-1.485	21C	-1.2706	21I	-0.66976	21J	-1.2413	21K	-1.0296	21L	-1.1697	22A	-1.1696	22B	-1.5667	22C	-1.4507	22D	-0.63393	22E	-0.72474	22	-1.0208	23A	-1.2886	23B	-0.19416	23D	-0.40691
11882	C11882T	ORF1ab/nsp7	L14F	nonsyn	1	{"Delta"}								-2.163	20A	-1.692	20B	-2.0488	20C	-1.6584	20E	-1.255	20G	-3.1906	20I	-2.1317	21C	-2.3692	21I	-2.4044	21J	-2.2691	21K	-2.0372	21L	-1.724	22A	-2.0169	22B	-1.9277	22C	-2.298	22D	-2.2434	22E	-3.7693	22	-1.0208	23A	-2.0771	23B	-2.1401	23D	-1.2542
11332	G11332A	ORF1ab/nsp6	V120V	syn	1	{"Delta"}								NA	NA	NA
8288	C8288T	ORF1ab/nsp3	L1857F	nonsyn	1	{"Delta"}								-4.4317	20A	-2.2028	20B	-3.1474	20C	-2.757	20E	-1.7658	20G	-3.1906	20I	-4.5296	21C	-2.3692	21I	-3.503	21J	-3.9867	21K	-4.0741	21L	-5.0198	22A	-3.1155	22B	-3.9646	22C	-3.3966	22D	-2.2434	22E	-3.7693	22	-2.1194	23A	-3.6865	23B	-2.1401	23D	-2.3528
2882	T2882C	ORF1ab/nsp3	C55R	nonsyn	1	{"Delta"}								0.40935	20A	0.67564	20B	-1.1537	20C	0.71897	20E	0.66273	20G	-0.013311	20I	-0.039712	21C	-0.63846	21I	0.85892	21J	0.92958	21K	-0.17977	21L	0.74047	22A	-1.2106	22B	-1.3597	22C	-1.4813	22D	-0.84153	22E	0.47786	22	-0.73801	23A	-0.83247	23B	0.33735	23D	-0.84071
1898	C1898T	ORF1ab/nsp2	R365Stop	nonsyn	1	{"Delta"}								-4.9425	20A	-3.3015	20B	-3.1474	20C	-2.757	20E	-1.7658	20G	-3.1906	20I	-3.431	21C	-2.3692	21I	-3.503	21J	-4.834	21K	-4.0741	21L	-5.0198	22A	-3.1155	22B	-5.0632	22C	-3.3966	22D	-2.2434	22E	-3.7693	22	-2.1194	23A	-3.6865	23B	-2.1401	23D	-2.3528
1437	C1437T	ORF1ab/nsp2	S211F	nonsyn	1	{"Delta"}								0.7894	20A	0.7416	20B	0.82287	20C	0.28752	20E	1.2787	20G	0.473	20I	0.55184	21C	0.33882	21I	0.89148	21J	0.88631	21K	0.97789	21L	0.73275	22A	0.49545	22B	0.67015	22C	0.64646	22D	0.46468	22E	0.5212	22	0.71381	23A	0.57615	23B	0.25783	23D	0.48039
28312	T28312C	N	P13P	syn	1	{"Delta"}								NA	NA	NA
23641	T23641C	S	I693I	syn	1	{"Delta"}								-0.325	20A	-1.2703	20B	0.45577	20C	-0.89047	20E	-0.94671	20G	-0.013311	20I	-0.6275	21C	1.3075	21I	-1.539	21J	-0.6971	21K	-0.41616	21L	0.073987	22A	-1.2106	22B	-0.024703	22C	-0.38272	22D	-0.84153	22E	0.025875	22	0.36061	23A	-0.32165	23B	0.33735	23D	0.2579
23052	T23052C	S	F497S	nonsyn	1	{"Delta"}								-4.9978	20A	-1.2703	20B	-1.1537	20C	-0.89047	20E	-0.94671	20G	-1.1119	20I	-2.2369	21C	-0.63846	21I	-1.539	21J	-3.8326	21K	-3.1242	21L	-2.8705	22A	-1.2106	22B	-2.9691	22C	-1.4813	22D	-0.84153	22E	-1.92	22	-0.73801	23A	-1.9311	23B	-0.76126	23D	-0.84071
6011	C6011G	ORF1ab/nsp3	P1098A	nonsyn	1	{"Delta"}								-1.3052	20A	-0.37745	20B	-0.27033	20C	-0.08465	20E	-0.35296	20G	-0.1168	20I	-1.4726	21C	-0.084652	21I	-0.49949	21J	-0.52999	21K	-0.26891	21L	-2.2866	22A	-0.22847	22B	-1.2164	22C	-0.27828	22D	-0.052184	22E	-0.34714	22	-0.055473	23A	-0.3385	23B	-0.072321	23D	-0.075508
23632	A23632G	S	Q690Q	syn	1	{"Alpha"}								-0.073632	20A	-1.3259	20B	-1.1772	20C	0.11133	20E	0.046651	20G	-0.08115	20I	-0.76684	21C	0.43937	21I	-0.63686	21J	0.17505	21K	0.2345	21L	-0.59338	22A	-0.17036	22B	-0.24666	22C	-1.5535	22D	0.27519	22E	-0.28208	22	0.84928	23A	0.27447	23B	-0.7399	23D	-0.90932
17782	A17782G	ORF1ab/nsp13	N516D	nonsyn	1	{"Alpha"}								-5.0909	20A	-1.3259	20B	-1.1772	20C	-0.98729	20E	-1.052	20G	-1.1798	20I	-2.3763	21C	-0.65924	21I	-1.7355	21J	-3.9993	21K	-3.1328	21L	-2.9913	22A	-1.269	22B	-2.9547	22C	-1.5535	22D	-0.82342	22E	-1.8915	22	-0.76016	23A	-1.9228	23B	-0.7399	23D	-0.90932
17271	A17271T	ORF1ab/nsp13	K345N	nonsyn	1	{"Alpha"}								-3.8335	20A	-0.64034	20B	-0.54766	20C	-0.37905	20E	-0.41367	20G	-0.58541	20I	-1.3348	21C	-0.28953	21I	-0.83158	21J	-2.7712	21K	-2.0095	21L	-1.7738	22A	-0.49252	22B	-1.7957	22C	-0.62712	22D	-0.25259	22E	-0.95032	22	-0.28519	23A	-0.95756	23B	-0.26007	23D	-0.35751
13963	T13963G	ORF1ab/nsp12	Y174D	nonsyn	1	{"Alpha"}								-3.0089	20A	-0.3267	20B	-0.29662	20C	-0.20667	20E	-0.215	20G	-0.30158	20I	-0.87575	21C	-0.15054	21I	-0.4547	21J	-1.9576	21K	-1.2922	21L	-1.1647	22A	-0.25245	22B	-1.1635	22C	-0.34234	22D	-0.11324	22E	-0.51605	22	-0.11236	23A	-0.46778	23B	-0.098924	23D	-0.12489
13694	C13694T	ORF1ab/nsp12	T84I	nonsyn	1	{"Alpha"}								0.32364	20A	0.065845	20B	-0.1029	20C	0.28752	20E	-0.15641	20G	0.88698	20I	0.31462	21C	-0.7598	21I	0.25823	21J	0.439	21K	0.33668	21L	0.28349	22A	-0.71757	22B	0.30745	22C	0.0374	22D	-0.29746	22E	-0.0080605	22	0.44554	23A	0.42435	23B	0.42488	23D	0.35523
11499	C11499T	ORF1ab/nsp6	S176L	nonsyn	1	{"Alpha"}								-4.0952	20A	-3.3015	20B	-3.1474	20C	-2.757	20E	-2.8645	20G	-3.1906	20I	-4.5296	21C	-2.3692	21I	-3.503	21J	-3.3677	21K	-3.5633	21L	-5.0198	22A	-3.1155	22B	-3.4538	22C	-3.3966	22D	-2.2434	22E	-3.7693	22	-2.1194	23A	-3.6865	23B	-2.1401	23D	-2.3528
26410	T26410C	E	F56L	nonsyn	1	{"Alpha"}								-0.077843	20A	0.33917	20B	-0.055056	20C	-0.89047	20E	-0.94671	20G	0.49751	20I	-0.039712	21C	0.46015	21I	0.070465	21J	-0.33608	21K	0.094662	21L	0.073987	22A	-0.11196	22B	0.075381	22C	0.12811	22D	-0.84153	22E	0.27719	22	0.36061	23A	-1.9311	23B	-0.76126	23D	0.2579
22113	G22113A	S	G184D	nonsyn	1	{"Alpha"}								-0.053887	20A	-0.87023	20B	-0.13638	20C	-1.5549	20E	-1.448	20G	-1.8439	20I	-1.0855	21C	-1.1513	21I	-1.2315	21J	-0.46268	21K	-3.9274	21L	0.17725	22A	1.2646	22B	0.62606	22C	0.27527	22D	0.46562	22E	0.86107	22	1.3044	23A	0.31037	23B	0.35149	23D	0.52986
21727	C21727T	S	F55F	syn	1	{"Alpha"}								0.88219	20A	0.66884	20B	1.143	20C	0.53883	20E	0.56953	20G	1.3842	20I	0.9469	21C	0.67529	21I	0.75971	21J	0.86421	21K	0.77533	21L	0.78832	22A	0.77635	22B	0.94562	22C	1.1573	22D	0.80116	22E	1.0265	22	0.92512	23A	0.75612	23B	0.69315	23D	0.94302
16135	A16135G	ORF1ab/nsp12	M898V	nonsyn	1	{"Alpha"}								-0.18564	20A	-1.3259	20B	-1.1772	20C	-0.98729	20E	-1.052	20G	-1.1798	20I	0.021614	21C	0.43937	21I	0.97258	21J	0.1438	21K	-0.93557	21L	-0.42632	22A	-1.269	22B	-0.010273	22C	-0.45489	22D	0.27519	22E	-0.7929	22	0.33845	23A	-1.9228	23B	-0.7399	23D	-0.90932
15984	A15984C	ORF1ab/nsp12	V848V	syn	1	{"Alpha"}								-1.4706	20A	-0.39471	20B	-0.25186	20C	-0.20201	20E	-0.22084	20G	-0.2635	20I	-0.76684	21C	-0.12661	21I	-0.45574	21J	-1.0123	21K	-1.3836	21L	-1.2909	22A	-0.2117	22B	-1.1743	22C	-0.28251	22D	-0.11677	22E	0.65702	22	-0.12108	23A	-0.47073	23B	-0.10635	23D	-0.14156
15977	A15977G	ORF1ab/nsp12	D845G	nonsyn	1	{"Alpha"}								-2.0464	20A	-1.3259	20B	-1.1772	20C	-0.98729	20E	-1.052	20G	-1.1798	20I	-2.3763	21C	-0.65924	21I	-1.7355	21J	-0.95482	21K	-3.1328	21L	-2.9913	22A	-1.269	22B	-2.9547	22C	-1.5535	22D	-0.82342	22E	-1.8915	22	-0.76016	23A	-1.9228	23B	-0.7399	23D	-0.90932
14452	G14452A	ORF1ab/nsp12	V337I	nonsyn	1	{"Alpha"}								-0.42499	20A	-0.35941	20B	-1.7458	20C	0.054583	20E	-1.448	20G	-1.8439	20I	-0.32339	21C	-0.052719	21I	-0.7207	21J	-0.1135	21K	-0.4934	21L	-0.53741	22A	-0.34481	22B	-1.4647	22C	-0.51318	22D	-0.38167	22E	-1.0848	22	-0.16195	23A	0.31037	23B	-0.15934	23D	0.52986
12060	A12060C	ORF1ab/nsp7	E73A	nonsyn	1	{"Alpha"}								1.4738	20A	-0.39471	20B	-0.25186	20C	-0.20201	20E	-0.22084	20G	-0.2635	20I	1.1791	21C	-0.12661	21I	1.1537	21J	0.59716	21K	1.0143	21L	1.5423	22A	-0.2117	22B	1.9612	22C	1.9147	22D	-0.11677	22E	1.1678	22	1.4884	23A	1.4752	23B	-0.10635	23D	-0.14156
4543	C4543A	ORF1ab/nsp3	T608T	syn	1	{"Alpha"}								-1.0483	20A	-0.82743	20B	-0.72011	20C	0.49216	20E	-0.58031	20G	-0.75242	20I	-0.65107	21C	-0.41601	21I	-1.2012	21J	-1.183	21K	-2.5614	21L	0.046028	22A	0.23165	22B	-2.4257	22C	0.052438	22D	-0.58976	22E	-1.4219	22	-0.56697	23A	-1.4589	23B	0.58494	23D	-0.58302
4542	C4542A	ORF1ab/nsp3	T608N	nonsyn	1	{"Alpha"}								0.45218	20A	0.27118	20B	0.88933	20C	-0.60646	20E	-0.58031	20G	0.3462	20I	0.19622	21C	0.6826	21I	0.40827	21J	0.55158	21K	-0.16351	21L	0.77692	22A	0.23165	22B	0.40747	22C	1.1511	22D	0.50885	22E	-1.4219	22	1.0425	23A	-1.4589	23B	-0.51367	23D	-0.58302
3599	A3599T	ORF1ab/nsp3	K294Stop	nonsyn	1	{"Alpha"}								-3.8335	20A	-0.64034	20B	-0.54766	20C	-0.37905	20E	-0.41367	20G	-0.58541	20I	-1.3348	21C	-0.28953	21I	-0.83158	21J	-2.7712	21K	-2.0095	21L	-1.7738	22A	-0.49252	22B	-1.7957	22C	-0.62712	22D	-0.25259	22E	-0.95032	22	-0.28519	23A	-0.95756	23B	-0.26007	23D	-0.35751
3480	C3480T	ORF1ab/nsp3	A254V	nonsyn	1	{"Alpha"}								-2.6289	20A	-3.3015	20B	-2.0488	20C	-2.757	20E	-1.7658	20G	-3.1906	20I	-2.5837	21C	-2.3692	21I	-2.4044	21J	-2.5653	21K	-2.0372	21L	-1.9753	22A	-3.1155	22B	-3.1173	22C	-2.298	22D	-2.2434	22E	-3.7693	22	-2.1194	23A	-3.6865	23B	-2.1401	23D	-2.3528
1326	C1326T	ORF1ab/nsp2	A174V	nonsyn	1	{"Alpha"}								-0.4464	20A	-1.1042	20B	-0.1029	20C	-0.55978	20E	-0.91855	20G	-0.62561	20I	-0.45203	21C	-0.7598	21I	0.25823	21J	-0.24564	21K	-0.55759	21L	-0.65037	22A	-1.1696	22B	-0.66874	22C	-0.83164	22D	-0.046141	22E	-0.72474	22	-1.0208	23A	0.027045	23B	-0.53063	23D	-0.74338
28976	C28976T	N	L235F	nonsyn	1	{"Alpha"}								NA	NA	NA
19969	G19969C	ORF1ab/nsp15	A117P	nonsyn	1	{"Alpha"}								-1.3417	20A	-0.68013	20B	-0.54848	20C	-0.44997	20E	-0.30324	20G	-0.44525	20I	-1.1675	21C	-0.18784	21I	-0.81094	21J	-1.6298	21K	-0.67403	21L	0.17449	22A	-0.45198	22B	-1.7632	22C	-0.55118	22D	-0.33229	22E	-0.93157	22	-0.22241	23A	-0.79244	23B	-0.26741	23D	-0.27385
21731	C21731T	S	P57S	nonsyn	1	{"Alpha"}								-3.0622	20A	-3.3015	20B	-3.1474	20C	-1.6584	20E	-1.7658	20G	-3.1906	20I	-2.3323	21C	-2.3692	21I	-2.4044	21J	-2.3773	21K	-3.5633	21L	-5.0198	22A	-3.1155	22B	-3.4538	22C	-3.3966	22D	-2.2434	22E	-3.7693	22	-2.1194	23A	-3.6865	23B	-2.1401	23D	-1.2542
15237	C15237T	ORF1ab/nsp12	H599H	syn	1	{"Alpha"}								0.93461	20A	0.90324	20B	0.99571	20C	0.61029	20E	0.74646	20G	0.98383	20I	1.1016	21C	1.0648	21I	0.81452	21J	1.0018	21K	0.84588	21L	0.97912	22A	0.64573	22B	0.81455	22C	0.68095	22D	0.97551	22E	1.0265	22	0.92512	23A	0.73231	23B	0.69315	23D	0.48039
10011	T10011C	ORF1ab/nsp4	L486P	nonsyn	1	{"Alpha"}								-3.3884	20A	-1.2703	20B	-1.1537	20C	-0.89047	20E	-0.94671	20G	-0.013311	20I	-2.2369	21C	-0.63846	21I	-1.539	21J	-3.8326	21K	-2.0256	21L	-2.8705	22A	-1.2106	22B	-2.9691	22C	-1.4813	22D	-0.84153	22E	-1.92	22	-0.73801	23A	-1.9311	23B	-0.76126	23D	-0.84071
8626	C8626T	ORF1ab/nsp4	F24F	syn	1	{"Alpha"}								0.3305	20A	-0.46824	20B	0.14841	20C	0.18743	20E	-0.031248	20G	-0.055064	20I	0.37571	21C	0.19572	21I	0.6079	21J	0.3459	21K	0.33668	21L	0.3129	22A	0.49545	22B	0.47807	22C	0.53524	22D	-1.1448	22E	0.40513	22	0.077817	23A	-0.022965	23B	0.057158	23D	-0.40691
7960	G7960A	ORF1ab/nsp3	M1747I	nonsyn	1	{"Alpha"}								-1.9581	20A	-0.87023	20B	-0.64721	20C	-1.5549	20E	-1.448	20G	-1.8439	20I	-3.0314	21C	-0.052719	21I	-2.3301	21J	-1.7229	21K	-1.7302	21L	-2.0635	22A	-1.9542	22B	-2.764	22C	-0.51318	22D	-1.4803	22E	-1.0848	22	-1.2606	23A	-2.6341	23B	-1.2579	23D	-0.31744
6720	C6720A	ORF1ab/nsp3	T1334K	nonsyn	1	{"Alpha"}								-1.5379	20A	-0.82743	20B	-0.72011	20C	-0.60646	20E	-0.58031	20G	-0.75242	20I	-0.65107	21C	-0.41601	21I	-0.10256	21J	-1.183	21K	-0.95197	21L	-2.5189	22A	-0.86697	22B	-2.4257	22C	0.052438	22D	-0.58976	22E	-1.4219	22	-0.56697	23A	-1.4589	23B	-0.51367	23D	-0.58302
6718	T6718A	ORF1ab/nsp3	S1333R	nonsyn	1	{"Alpha"}								-1.5343	20A	-0.44705	20B	-0.37915	20C	-0.29593	20E	-0.32534	20G	-0.4039	20I	0.51582	21C	-0.193	21I	-0.48736	21J	-2.1187	21K	-0.88852	21L	-1.5852	22A	-0.43344	22B	-1.675	22C	-0.53634	22D	-0.22921	22E	-0.90673	22	-0.19041	23A	-0.63879	23B	-0.16936	23D	-0.24694
4855	A4855G	ORF1ab/nsp3	R712R	syn	1	{"Alpha"}								-0.047487	20A	-1.3259	20B	-1.1772	20C	0.62215	20E	-1.052	20G	-0.08115	20I	0.33177	21C	-0.65924	21I	0.66242	21J	-0.23814	21K	0.30119	21L	0.05325	22A	0.34046	22B	-0.010273	22C	-0.45489	22D	-0.82342	22E	-1.8915	22	-0.76016	23A	-0.82415	23B	0.35872	23D	0.70012
27478	G27478A	ORF7a	V29I	nonsyn	1	{"Alpha"}								-0.87321	20A	-0.87023	20B	-1.7458	20C	0.39106	20E	-0.34939	20G	-1.8439	20I	-0.46649	21C	0.45811	21I	-1.2315	21J	-0.62432	21K	-1.0942	21L	-0.96485	22A	-1.9542	22B	-1.1545	22C	-1.024	22D	-0.38167	22E	-1.5957	22	-1.2606	23A	-1.0246	23B	0.68796	23D	-1.416
25166	G25166T	S	E1202Stop	nonsyn	1	{"Alpha"}								-4.9763	20A	-1.9623	20B	-2.9181	20C	-2.4956	20E	-2.3776	20G	-2.7537	20I	-4.1089	21C	-1.9428	21I	-3.3169	21J	-5.726	21K	-3.0532	21L	-4.0883	22A	-2.2971	22B	-4.2651	22C	-2.5386	22D	-1.3183	22E	-2.7173	22	-1.2225	23A	-2.6883	23B	-1.4635	23D	-1.5676
14172	A14172T	ORF1ab/nsp12	I244I	syn	1	{"Alpha"}								-0.026887	20A	-0.64034	20B	-0.54766	20C	0.71956	20E	-0.41367	20G	-0.58541	20I	0.27459	21C	0.80908	21I	-0.83158	21J	0.17323	21K	-0.91086	21L	0.42346	22A	-0.49252	22B	-0.69711	22C	-0.62712	22D	-0.25259	22E	-0.95032	22	0.81342	23A	0.65188	23B	-0.26007	23D	-0.35751
13269	A13269G	ORF1ab/nsp10	D82G	nonsyn	1	{"Alpha"}								0.29816	20A	-0.22724	20B	-0.078565	20C	-0.98729	20E	0.55748	20G	-1.1798	20I	0.84259	21C	-0.65924	21I	0.46175	21J	0.37011	21K	0.58078	21L	0.14422	22A	-1.269	22B	-0.1215	22C	0.055936	22D	0.78602	22E	-1.8915	22	0.33845	23A	0.27447	23B	-0.7399	23D	0.70012
5573	T5573C	ORF1ab/nsp3	Y952H	nonsyn	1	{"Alpha"}								0.07108	20A	0.33917	20B	-0.055056	20C	0.20814	20E	-0.94671	20G	-1.1119	20I	-0.29103	21C	-0.63846	21I	0.40694	21J	-0.11902	21K	0.53935	21L	-0.47256	22A	-1.2106	22B	-0.13593	22C	0.12811	22D	0.76791	22E	0.78801	22	-0.73801	23A	-0.32165	23B	0.84817	23D	0.76872
27628	G27628T	ORF7a	A79S	nonsyn	1	{"Alpha"}								0.4451	20A	-1.115	20B	-0.97217	20C	-1.397	20E	-1.279	20G	-1.1443	20I	-0.89006	21C	-0.33332	21I	-1.1196	21J	1.1887	21K	-0.93298	21L	-1.2551	22A	-1.1985	22B	-1.2206	22C	-1.44	22D	-1.3183	22E	-2.7173	22	-1.2225	23A	-2.6883	23B	-0.36487	23D	-0.46896
27084	G27084A	M	A188T	nonsyn	1	{"Alpha"}								-0.66256	20A	0.5961	20B	0.65208	20C	-1.5549	20E	-1.448	20G	0.35335	20I	-0.086998	21C	-1.1513	21I	-2.3301	21J	-0.58984	21K	-1.0942	21L	-0.83969	22A	-0.34481	22B	-1.4647	22C	0.27527	22D	-1.4803	22E	-0.74837	22	-1.2606	23A	-0.43685	23B	-0.15934	23D	-1.416
26033	T26033C	ORF3a	L214P	nonsyn	1	{"Alpha"}								-3.3884	20A	-1.2703	20B	-1.1537	20C	-0.89047	20E	-0.94671	20G	-1.1119	20I	-1.1383	21C	-0.63846	21I	-1.539	21J	-2.734	21K	-3.1242	21L	-2.8705	22A	-1.2106	22B	-2.9691	22C	-1.4813	22D	-0.84153	22E	-1.92	22	-0.73801	23A	-1.9311	23B	-0.76126	23D	-0.84071
25820	C25820T	ORF3a	A143V	nonsyn	1	{"Alpha"}								-1.3872	20A	-3.3015	20B	-3.1474	20C	-2.757	20E	-1.255	20G	-0.99333	20I	-1.5851	21C	-1.2706	21I	-0.93802	21J	-1.1368	21K	-1.0952	21L	-1.8843	22A	-2.0169	22B	-1.6959	22C	-1.1994	22D	-1.1448	22E	-1.572	22	-2.1194	23A	-0.85331	23B	-0.53063	23D	-1.2542
25669	C25669T	ORF3a	H93Y	nonsyn	1	{"Alpha"}								-0.10006	20A	-0.16596	20B	-0.31421	20C	-1.6584	20E	0.27103	20G	-0.99333	20I	-0.41869	21C	-1.2706	21I	0.73114	21J	0.010183	21K	-0.066763	21L	-0.14462	22A	-0.40742	22B	-0.2674	22C	-0.45215	22D	0.15453	22E	-0.21391	22	0.44554	23A	-0.31923	23B	0.56798	23D	0.48039
24798	C24798T	S	P1079L	nonsyn	1	{"Alpha"}								-3.4762	20A	-3.3015	20B	-2.0488	20C	-2.757	20E	-2.8645	20G	-3.1906	20I	-4.5296	21C	-2.3692	21I	-1.5571	21J	-2.8881	21K	-4.0741	21L	-3.4104	22A	-3.1155	22B	-3.9646	22C	-3.3966	22D	-2.2434	22E	-2.6706	22	-2.1194	23A	-3.6865	23B	-2.1401	23D	-2.3528
24293	G24293T	S	V911F	nonsyn	1	{"Alpha"}								-3.7525	20A	-1.9623	20B	-2.9181	20C	-2.4956	20E	-2.3776	20G	-2.7537	20I	-3.0103	21C	-1.9428	21I	-3.3169	21J	-3.5288	21K	-2.5424	21L	-4.0883	22A	-2.2971	22B	-4.2651	22C	-2.5386	22D	-1.3183	22E	-2.7173	22	-1.2225	23A	-2.6883	23B	-1.4635	23D	-1.5676
16786	G16786T	ORF1ab/nsp13	G184C	nonsyn	1	{"Alpha"}								-3.2185	20A	-3.0609	20B	-2.9181	20C	-2.4956	20E	-2.3776	20G	-2.7537	20I	-3.0103	21C	-1.9428	21I	-2.2183	21J	-3.1611	21K	-1.9546	21L	-2.9897	22A	-2.2971	22B	-4.2651	22C	-1.44	22D	-1.3183	22E	-2.7173	22	-1.2225	23A	-2.6883	23B	-1.4635	23D	-1.5676
16785	T16785C	ORF1ab/nsp13	T183T	syn	1	{"Alpha"}								-0.50919	20A	-1.2703	20B	-1.1537	20C	0.20814	20E	-0.94671	20G	0.49751	20I	-0.039712	21C	0.46015	21I	-0.44036	21J	-0.46529	21K	-0.17977	21L	-0.92454	22A	-1.2106	22B	-1.0232	22C	-1.4813	22D	-0.84153	22E	-0.3106	22	0.36061	23A	-0.32165	23B	0.33735	23D	-0.84071
16750	C16750T	ORF1ab/nsp13	P172S	nonsyn	1	{"Alpha"}								0.51898	20A	0.50521	20B	0.61378	20C	0.90656	20E	0.50283	20G	0.85249	20I	0.4192	21C	0.33882	21I	0.6079	21J	0.59095	21K	0.65917	21L	0.48144	22A	0.25183	22B	0.43807	22C	0.21433	22D	0.32158	22E	0.12256	22	0.27849	23A	-0.13118	23B	-0.19416	23D	0.35523
15692	A15692G	ORF1ab/nsp12	K750R	nonsyn	1	{"Alpha"}								-0.88622	20A	-1.3259	20B	-1.1772	20C	0.11133	20E	0.55748	20G	-1.1798	20I	-0.43037	21C	-0.65924	21I	-1.7355	21J	-0.95482	21K	0.0026993	21L	-1.8927	22A	-1.269	22B	-1.0088	22C	0.055936	22D	-0.82342	22E	-1.8915	22	-0.76016	23A	-1.9228	23B	-0.7399	23D	-0.90932
12557	A12557T	ORF1ab/nsp8	I156F	nonsyn	1	{"Alpha"}								-1.4357	20A	-0.64034	20B	-0.54766	20C	-0.37905	20E	-0.41367	20G	-0.58541	20I	-0.23623	21C	-0.28953	21I	0.26703	21J	-1.6726	21K	-2.0095	21L	-0.67515	22A	-0.49252	22B	-1.7957	22C	-0.62712	22D	-0.25259	22E	-0.95032	22	-0.28519	23A	0.14106	23B	-0.26007	23D	-0.35751
11653	C11653T	ORF1ab/nsp6	L227L	syn	1	{"Alpha"}								1.1101	20A	1.2094	20B	1.027	20C	1.1348	20E	1.426	20G	1.0721	20I	1.223	21C	1.4374	21I	1.3092	21J	1.0947	21K	1.0983	21L	1.0783	22A	0.85482	22B	1.0659	22C	1.1143	22D	1.1906	22E	1.0265	22	0.82503	23A	0.90859	23B	0.42488	23D	0.94302
11339	C11339T	ORF1ab/nsp6	L123L	syn	1	{"Alpha"}								0.14166	20A	-0.25693	20B	0.40793	20C	-0.55978	20E	-0.66724	20G	-0.35735	20I	0.39042	21C	-1.2706	21I	-0.068984	21J	-0.032719	21K	0.26971	21L	0.35082	22A	0.020025	22B	0.24012	22C	0.099921	22D	-0.29746	22E	0.20103	22	0.077817	23A	0.16362	23B	0.057158	23D	0.48039
5411	G5411T	ORF1ab/nsp3	A898S	nonsyn	1	{"Alpha"}								-2.4749	20A	-1.9623	20B	-1.3086	20C	-2.4956	20E	-1.279	20G	-2.7537	20I	-3.0103	21C	-1.9428	21I	-2.2183	21J	-2.5071	21K	-1.4438	21L	-2.4789	22A	-2.2971	22B	-4.2651	22C	-2.5386	22D	-1.3183	22E	-1.1078	22	-1.2225	23A	-1.5897	23B	-1.4635	23D	-1.5676
5190	T5190G	ORF1ab/nsp3	F824C	nonsyn	1	{"Alpha"}								-3.0089	20A	-0.3267	20B	-0.29662	20C	-0.20667	20E	-0.215	20G	-0.30158	20I	-0.87575	21C	-0.15054	21I	-0.4547	21J	-1.9576	21K	-1.2922	21L	-1.1647	22A	-0.25245	22B	-1.1635	22C	-0.34234	22D	-0.11324	22E	-0.51605	22	-0.11236	23A	-0.46778	23B	-0.098924	23D	-0.12489
4836	G4836C	ORF1ab/nsp3	G706A	nonsyn	1	{"Alpha"}								-2.641	20A	-0.68013	20B	-0.54848	20C	-0.44997	20E	-0.30324	20G	-0.44525	20I	-1.1675	21C	-0.18784	21I	-0.81094	21J	-1.6298	21K	-1.7726	21L	-1.7714	22A	-0.45198	22B	-1.7632	22C	-0.55118	22D	-0.33229	22E	-0.93157	22	-0.22241	23A	-0.79244	23B	-0.26741	23D	-0.27385
3815	G3815T	ORF1ab/nsp3	D366Y	nonsyn	1	{"Alpha"}								-3.4503	20A	-3.0609	20B	-2.9181	20C	-2.4956	20E	-2.3776	20G	-2.7537	20I	-3.0103	21C	-1.9428	21I	-3.3169	21J	-3.7801	21K	-4.1519	21L	-2.9897	22A	-2.2971	22B	-2.6557	22C	-0.59268	22D	-1.3183	22E	-1.6187	22	-1.2225	23A	-2.6883	23B	-1.4635	23D	-1.5676
1384	T1384G	ORF1ab/nsp2	C193W	nonsyn	1	{"Alpha"}								-3.0089	20A	-0.3267	20B	-0.29662	20C	-0.20667	20E	-0.215	20G	-0.30158	20I	-0.87575	21C	-0.15054	21I	-0.4547	21J	-1.9576	21K	-1.2922	21L	-1.1647	22A	-0.25245	22B	-1.1635	22C	-0.34234	22D	-0.11324	22E	-0.51605	22	-0.11236	23A	-0.46778	23B	-0.098924	23D	-0.12489
1306	G1306A	ORF1ab/nsp2	E167E	syn	1	{"Alpha"}								-0.12963	20A	-0.87023	20B	0.65208	20C	-1.5549	20E	-1.448	20G	-0.23444	20I	-0.086998	21C	-1.1513	21I	-0.38423	21J	-0.27293	21K	-0.035564	21L	0.088298	22A	-0.34481	22B	-0.72709	22C	0.074604	22D	-1.4803	22E	1.1975	22	-1.2606	23A	-0.23618	23B	-1.2579	23D	-0.31744
16890	A16890G	ORF1ab/nsp13	K218K	syn	1	{"Alpha"}								0.58241	20A	-1.3259	20B	0.43226	20C	0.62215	20E	0.89395	20G	-0.08115	20I	0.33177	21C	0.9502	21I	-0.12603	21J	0.55454	21K	0.8375	21L	0.76993	22A	0.34046	22B	0.5418	22C	0.055936	22D	0.78602	22E	0.50638	22	0.33845	23A	0.27447	23B	-0.7399	23D	-0.90932
15674	T15674C	ORF1ab/nsp12	F744S	nonsyn	1	{"Alpha"}								-4.9978	20A	-1.2703	20B	-1.1537	20C	-0.89047	20E	-0.94671	20G	-1.1119	20I	-2.2369	21C	-0.63846	21I	-1.539	21J	-3.8326	21K	-3.1242	21L	-2.8705	22A	-1.2106	22B	-2.9691	22C	-1.4813	22D	-0.84153	22E	-1.92	22	-0.73801	23A	-1.9311	23B	-0.76126	23D	-0.84071
13971	C13971A	ORF1ab/nsp12	N177K	nonsyn	1	{"Alpha"}								-0.47496	20A	0.782	20B	0.3785	20C	0.49216	20E	-0.58031	20G	0.3462	20I	-0.65107	21C	-0.41601	21I	-1.2012	21J	-0.43581	21K	-0.61549	21L	-2.5189	22A	-0.86697	22B	-0.47983	22C	-1.0462	22D	0.50885	22E	0.77537	22	-0.56697	23A	-0.36028	23B	-0.51367	23D	-0.58302
13969	A13969T	ORF1ab/nsp12	N176Y	nonsyn	1	{"Alpha"}								-0.2782	20A	-0.64034	20B	-0.54766	20C	-0.37905	20E	-0.41367	20G	-0.58541	20I	-1.3348	21C	-0.28953	21I	-0.83158	21J	-0.57399	21K	-0.91086	21L	1.3617	22A	-0.49252	22B	-0.69711	22C	-0.62712	22D	-0.25259	22E	-0.95032	22	-0.28519	23A	-0.95756	23B	-0.26007	23D	-0.35751
13968	C13968G	ORF1ab/nsp12	A176A	syn	1	{"Alpha"}								-1.3052	20A	-0.37745	20B	-0.27033	20C	-0.08465	20E	-0.35296	20G	-0.1168	20I	-1.4726	21C	-0.084652	21I	-0.49949	21J	-1.3773	21K	0.24192	21L	-2.2866	22A	-0.22847	22B	-0.11778	22C	-0.27828	22D	-0.052184	22E	-0.34714	22	-0.055473	23A	-0.3385	23B	-0.072321	23D	-0.075508
12992	C12992T	ORF1ab/nsp9	L103F	nonsyn	1	{"Alpha"}								-4.9425	20A	-2.2028	20B	-3.1474	20C	-2.757	20E	-1.7658	20G	-3.1906	20I	-3.431	21C	-2.3692	21I	-3.503	21J	-4.834	21K	-5.1727	21L	-5.0198	22A	-3.1155	22B	-5.0632	22C	-3.3966	22D	-2.2434	22E	-3.7693	22	-2.1194	23A	-3.6865	23B	-2.1401	23D	-2.3528
10708	G10708T	ORF1ab/nsp5	W218C	nonsyn	1	{"Alpha"}								-3.6413	20A	-1.9623	20B	-1.8195	20C	-2.4956	20E	-0.76814	20G	-2.7537	20I	-2.4995	21C	-1.9428	21I	-3.3169	21J	-3.7801	21K	-4.1519	21L	-4.0883	22A	-2.2971	22B	-4.2651	22C	-2.5386	22D	-1.3183	22E	-2.7173	22	-1.2225	23A	-2.6883	23B	-1.4635	23D	-1.5676
8941	T8941G	ORF1ab/nsp4	V129V	syn	1	{"Alpha"}								-0.61096	20A	-0.3267	20B	-0.29662	20C	-0.20667	20E	-0.215	20G	-0.30158	20I	-0.87575	21C	-0.15054	21I	-0.4547	21J	-0.34815	21K	-1.2922	21L	-1.1647	22A	-0.25245	22B	0.44591	22C	-0.34234	22D	0.98537	22E	-0.51605	22	-0.11236	23A	-0.46778	23B	-0.098924	23D	-0.12489
28238	T28238C	ORF8	R115R	syn	1	{"Alpha"}								-0.10747	20A	-1.2703	20B	0.45577	20C	0.20814	20E	-0.94671	20G	-0.013311	20I	-0.039712	21C	-0.63846	21I	0.070465	21J	-0.33608	21K	0.011281	21L	0.073987	22A	-1.2106	22B	-0.13593	22C	-1.4813	22D	0.25708	22E	0.27719	22	-0.73801	23A	0.26614	23B	0.33735	23D	0.76872
27847	C27847T	ORF7b	S31L	nonsyn	1	{"Alpha"}								0.5028	20A	0.77609	20B	0.65924	20C	0.53883	20E	0.63205	20G	0.81677	20I	0.71218	21C	0.76626	21I	0.50436	21J	0.46265	21K	0.18858	21L	0.61854	22A	0.10341	22B	0.56083	22C	0.36461	22D	0.32158	22E	0.30828	22	0.077817	23A	0.54758	23B	0.56798	23D	0.35523
27046	C27046T	M	T175M	nonsyn	1	{"Alpha"}								0.020346	20A	0.065845	20B	0.51614	20C	-0.048955	20E	0.56953	20G	-0.35735	20I	0.23261	21C	-0.17201	21I	0.42885	21J	0.22648	21K	-0.12928	21L	-0.015873	22A	-0.070947	22B	-0.62054	22C	0.41008	22D	-0.63393	22E	-0.93605	22	-0.50997	23A	-0.25254	23B	0.057158	23D	-1.2542
26301	T26301C	E	L19L	syn	1	{"Alpha"}								0.36347	20A	-1.2703	20B	-0.055056	20C	-0.89047	20E	-0.94671	20G	0.83399	20I	0.98194	21C	0.46015	21I	0.070465	21J	0.017557	21K	0.30977	21L	0.6849	22A	-0.11196	22B	0.24973	22C	-0.38272	22D	1.1044	22E	0.64491	22	-0.73801	23A	0.46681	23B	1.1846	23D	0.2579
19900	G19900A	ORF1ab/nsp15	A94T	nonsyn	1	{"Alpha"}								-0.10374	20A	-0.35941	20B	0.20009	20C	0.64237	20E	-0.34939	20G	0.72107	20I	0.18744	21C	-0.052719	21I	-0.7207	21J	-0.15652	21K	0.042908	21L	-0.17639	22A	0.44365	22B	-0.49528	22C	-0.17671	22D	-0.38167	22E	0.25016	22	-0.16195	23A	-0.43685	23B	-1.2579	23D	-0.31744
3205	A3205G	ORF1ab/nsp3	L162L	syn	1	{"Alpha"}								0.1402	20A	0.28358	20B	0.43226	20C	0.62215	20E	0.046651	20G	-0.08115	20I	-0.17906	21C	0.9502	21I	0.66242	21J	0.26334	21K	0.086081	21L	-0.59338	22A	0.67694	22B	-0.010273	22C	0.39241	22D	-0.82342	22E	0.054396	22	-0.76016	23A	0.27447	23B	-0.7399	23D	-0.90932
1918	T1918A	ORF1ab/nsp2	T371T	syn	1	{"Alpha"}								0.01633	20A	-0.44705	20B	-0.37915	20C	-0.29593	20E	-0.32534	20G	-0.4039	20I	0.51582	21C	-0.193	21I	-0.48736	21J	-0.17278	21K	-1.9871	21L	0.36072	22A	-0.43344	22B	-0.065526	22C	0.56227	22D	-0.22921	22E	0.70271	22	-0.19041	23A	1.3071	23B	-0.16936	23D	-0.24694
25757	G25757T	ORF3a	R122I	nonsyn	1	{"Alpha"}								-0.74803	20A	-0.66297	20B	-0.52019	20C	-0.29839	20E	-0.18036	20G	-0.80783	20I	-0.8131	21C	0.25446	21I	-0.75192	21J	-0.83565	21K	-0.3452	21L	-0.79246	22A	-0.3512	22B	-0.70978	22C	-1.44	22D	-1.3183	22E	-1.6187	22	-1.2225	23A	-1.0789	23B	0.14595	23D	-1.5676
24489	T24489G	S	V976G	nonsyn	1	{"Alpha"}								-1.9102	20A	-0.3267	20B	-0.29662	20C	-0.20667	20E	-0.215	20G	-0.30158	20I	-0.87575	21C	-0.15054	21I	-0.4547	21J	-0.85897	21K	-1.2922	21L	-1.1647	22A	-0.25245	22B	-1.1635	22C	-0.34234	22D	-0.11324	22E	-0.51605	22	-0.11236	23A	-0.46778	23B	-0.098924	23D	-0.12489
24023	C24023T	S	L821L	syn	1	{"Alpha"}								1.4404	20A	1.3525	20B	1.143	20C	1.5868	20E	1.2131	20G	1.3203	20I	1.4987	21C	1.6381	21I	1.5533	21J	1.4656	21K	1.3883	21L	1.3854	22A	1.3954	22B	1.5285	22C	1.3129	22D	1.4702	22E	1.248	22	1.6873	23A	1.2622	23B	1.1558	23D	1.0812
22690	T22690C	S	T376T	syn	1	{"Alpha"}								0.29548	20A	0.33917	20B	1.0436	20C	0.71897	20E	0.1519	20G	0.49751	20I	0.16096	21C	-0.63846	21I	-0.44036	21J	0.21046	21K	0.72593	21L	-0.037239	22A	-0.11196	22B	0.24973	22C	0.91656	22D	-0.84153	22E	-0.3106	22	-0.73801	23A	-0.32165	23B	0.33735	23D	-0.84071
22677	C22677T	S	A372V	nonsyn	1	{"Alpha"}								-1.4326	20A	-0.90356	20B	-0.43937	20C	-1.1476	20E	-0.91855	20G	-1.2446	20I	-0.81599	21C	-0.42332	21I	-1.1051	21J	-0.70151	21K	-4.0741	21L	-3.9212	22A	-3.1155	22B	-5.0632	22C	-3.3966	22D	-2.2434	22E	-3.7693	22	-2.1194	23A	-1.1216	23B	-2.1401	23D	-1.2542
22529	A22529C	S	T323P	nonsyn	1	{"Alpha"}								-0.88286	20A	-0.39471	20B	-0.25186	20C	-0.20201	20E	-0.22084	20G	-0.2635	20I	-0.76684	21C	-0.12661	21I	-0.45574	21J	-1.0123	21K	0.56232	21L	-1.2909	22A	-0.2117	22B	-1.1743	22C	-0.28251	22D	-0.11677	22E	-0.44159	22	-0.12108	23A	-0.47073	23B	-0.10635	23D	-0.14156
22329	C22329T	S	S256L	nonsyn	1	{"Alpha"}								0.56057	20A	-0.25693	20B	0.51614	20C	1.0931	20E	0.7991	20G	0.17674	20I	0.55184	21C	0.57521	21I	0.38885	21J	0.37912	21K	0.52773	21L	0.27349	22A	0.54809	22B	0.77454	22C	0.64646	22D	0.80116	22E	1.1211	22	1.3771	23A	0.77938	23B	0.99543	23D	1.3107
22117	T22117A	S	N185K	nonsyn	1	{"Alpha"}								-0.2613	20A	-0.44705	20B	0.71946	20C	-0.29593	20E	-0.32534	20G	-0.4039	20I	-1.0936	21C	-0.193	21I	-0.48736	21J	0.27921	21K	-0.3777	21L	-0.48657	22A	-0.43344	22B	-0.065526	22C	-0.53634	22D	-0.22921	22E	-0.90673	22	-0.19041	23A	-0.63879	23B	0.92926	23D	-0.24694
19654	A19654T	ORF1ab/nsp15	K12Stop	nonsyn	1	{"Alpha"}								-3.8335	20A	-0.64034	20B	-0.54766	20C	-0.37905	20E	-0.41367	20G	-0.58541	20I	-1.3348	21C	-0.28953	21I	-0.83158	21J	-2.7712	21K	-2.0095	21L	-1.7738	22A	-0.49252	22B	-1.7957	22C	-0.62712	22D	-0.25259	22E	-0.95032	22	-0.28519	23A	-0.95756	23B	-0.26007	23D	-0.35751
17491	C17491T	ORF1ab/nsp13	P419S	nonsyn	1	{"Alpha"}								-0.18604	20A	0.19506	20B	0.34908	20C	-0.35911	20E	0.27103	20G	-0.14604	20I	-0.018703	21C	-0.17201	21I	-0.0064639	21J	-0.27313	21K	-0.36052	21L	-0.043086	22A	-0.55052	22B	-0.31826	22C	-0.029291	22D	-0.29746	22E	-0.21391	22	-0.1735	23A	-0.075609	23B	-0.19416	23D	-0.40691
13383	G13383C	ORF1ab/nsp10	C120S	nonsyn	1	{"Alpha"}								-2.641	20A	-0.68013	20B	-0.54848	20C	-0.44997	20E	-0.30324	20G	-0.44525	20I	-1.1675	21C	-0.18784	21I	-0.81094	21J	-2.7284	21K	-0.67403	21L	-1.7714	22A	-0.45198	22B	-1.7632	22C	-0.55118	22D	-0.33229	22E	-0.93157	22	-0.22241	23A	-0.79244	23B	-0.26741	23D	-0.27385
8201	G8201C	ORF1ab/nsp3	V1828L	nonsyn	1	{"Alpha"}								-3.7396	20A	-0.68013	20B	-0.54848	20C	-0.44997	20E	-0.30324	20G	-0.44525	20I	-1.1675	21C	-0.18784	21I	-0.81094	21J	-2.7284	21K	-1.7726	21L	-1.7714	22A	-0.45198	22B	-1.7632	22C	-0.55118	22D	-0.33229	22E	-0.93157	22	-0.22241	23A	-0.79244	23B	-0.26741	23D	-0.27385
4960	G4960A	ORF1ab/nsp3	V747V	syn	1	{"Alpha"}								-1.7068	20A	-0.87023	20B	-0.64721	20C	-1.5549	20E	-1.448	20G	-1.8439	20I	-1.0855	21C	-1.1513	21I	-1.2315	21J	-1.5319	21K	-1.9815	21L	-1.4757	22A	-1.9542	22B	-1.9167	22C	-1.024	22D	-0.38167	22E	-1.5957	22	-1.2606	23A	-1.5355	23B	-1.2579	23D	-1.416
4626	C4626T	ORF1ab/nsp3	T636I	nonsyn	1	{"Alpha"}								-5.5303	20A	-3.3015	20B	-3.1474	20C	-2.757	20E	-2.8645	20G	-3.1906	20I	-4.5296	21C	-2.3692	21I	-3.503	21J	-5.9326	21K	-5.1727	21L	-5.0198	22A	-3.1155	22B	-3.4538	22C	-3.3966	22D	-2.2434	22E	-3.7693	22	-2.1194	23A	-3.6865	23B	-2.1401	23D	-2.3528
3680	A3680T	ORF1ab/nsp3	N321Y	nonsyn	1	{"Alpha"}								-1.6363	20A	0.45828	20B	-0.54766	20C	-0.37905	20E	-0.41367	20G	-0.58541	20I	-1.3348	21C	-0.28953	21I	-0.83158	21J	-1.6726	21K	-0.91086	21L	-1.7738	22A	-0.49252	22B	-1.7957	22C	-0.62712	22D	-0.25259	22E	-0.95032	22	-0.28519	23A	0.14106	23B	-0.26007	23D	-0.35751
2589	A2589G	ORF1ab/nsp2	E595G	nonsyn	1	{"Alpha"}								0.25142	20A	-0.22724	20B	0.43226	20C	0.11133	20E	0.89395	20G	0.76615	20I	0.56816	21C	1.7387	21I	-0.63686	21J	0.26334	21K	0.16304	21L	-0.28322	22A	0.34046	22B	0.08981	22C	0.64372	22D	0.27519	22E	0.30571	22	-0.76016	23A	0.023152	23B	-0.7399	23D	-0.90932
2534	G2534T	ORF1ab/nsp2	V577F	nonsyn	1	{"Alpha"}								-0.61705	20A	-0.016342	20B	0.12644	20C	-0.29839	20E	-0.43167	20G	-0.55651	20I	-0.61243	21C	-1.9428	21I	-0.60882	21J	-0.5961	21K	-0.85602	21L	-0.53294	22A	-0.68767	22B	-0.83114	22C	-0.34137	22D	-1.3183	22E	-0.77136	22	-0.12387	23A	-1.5897	23B	-1.4635	23D	-0.46896
2069	A2069G	ORF1ab/nsp2	T422A	nonsyn	1	{"Alpha"}								0.95646	20A	1.072	20B	0.43226	20C	0.95862	20E	1.1453	20G	0.76615	20I	1.1202	21C	0.43937	21I	0.46175	21J	0.72805	21K	0.94474	21L	1.0863	22A	0.34046	22B	1.0526	22C	1.0114	22D	0.27519	22E	0.9417	22	1.1857	23A	1.2961	23B	-0.7399	23D	-0.90932
952	C952T	ORF1ab/nsp2	Y49Y	syn	1	{"Alpha"}								-0.54531	20A	-1.692	20B	-1.2015	20C	-0.55978	20E	-0.29951	20G	-0.35735	20I	-0.67942	21C	-0.42332	21I	-0.93802	21J	-0.75647	21K	-0.49988	21L	-0.17563	22A	-0.71757	22B	-0.37184	22C	-0.35206	22D	-0.29746	22E	-0.55038	22	-2.1194	23A	-0.31923	23B	0.057158	23D	-0.1556
405	A405T	ORF1ab/nsp1	K47I	nonsyn	1	{"Alpha"}								-1.577	20A	0.45828	20B	-0.54766	20C	-0.37905	20E	-0.41367	20G	-0.58541	20I	-1.3348	21C	-0.28953	21I	0.26703	21J	-1.1618	21K	-2.0095	21L	-1.7738	22A	-0.49252	22B	-1.7957	22C	-0.62712	22D	-0.25259	22E	-0.95032
28409	C28409T	N	P46S	nonsyn	1	{"Alpha"}								0.47261	20A	0.45975	20B	0.071453	20C	1.0497	20E	0.9422	20G	0.028317	20I	0.57638	21C	0.33882	21I	0.2106	21J	0.73052	21K	0.27833	21L	0.36925	22A	0.49545	22B	0.23012	22C	0.26697	22D	0.15453	22E	0.12256	22	-0.1735	23A	0.12014	23B	0.057158	23D	-0.40691
28095	T28095A	ORF8	Stop68K	nonsyn	1	{"Alpha"}								NA	NA	NA
27867	A27867C	ORF7b	N38H	nonsyn	1	{"Alpha"}								-0.88286	20A	-0.39471	20B	-0.25186	20C	-0.20201	20E	-0.22084	20G	-0.2635	20I	0.33177	21C	-0.12661	21I	-0.45574	21J	-1.0123	21K	-1.3836	21L	-1.2909	22A	-0.2117	22B	0.43516	22C	-0.28251	22D	-0.11677	22E	-0.44159	22	-0.12108	23A	-0.47073	23B	-0.10635	23D	-0.14156
25867	C25867T	ORF3a	P159S	nonsyn	1	{"Alpha"}								-0.51036	20A	0.2539	20B	0.071453	20C	-0.35911	20E	0.079978	20G	-0.48251	20I	0.31462	21C	0.19572	21I	-0.55853	21J	-0.027255	21K	-0.64011	21L	-2.6219	22A	-1.1696	22B	-2.0187	22C	-3.3966	22D	-1.1448	22E	-3.7693	22	-2.1194	23A	-2.5879	23B	-1.0415	23D	-2.3528
24865	C24865T	S	H1101H	syn	1	{"Alpha"}								0.793	20A	0.77609	20B	0.89563	20C	1.1748	20E	0.56953	20G	0.6161	20I	0.81277	21C	0.67529	21I	0.84083	21J	0.68879	21K	0.796	21L	0.87458	22A	0.96207	22B	0.92577	22C	0.49523	22D	0.89213	22E	0.67339	22	0.44554	23A	0.73231	23B	0.56798	23D	0.86605
24442	C24442T	S	N960N	syn	1	{"Alpha"}								0.74523	20A	0.59037	20B	0.85991	20C	0.53883	20E	0.7991	20G	0.65959	20I	1.0577	21C	0.84964	21I	0.46732	21J	0.69145	21K	0.75422	21L	0.67391	22A	0.64573	22B	0.85301	22C	0.61075	22D	0.58985	22E	0.62519	22	0.92512	23A	0.48786	23B	0.42488	23D	0.78267
23430	C23430T	S	A623V	nonsyn	1	{"Alpha"}								-0.000063281	20A	-0.082575	20B	0.21987	20C	-0.19206	20E	-0.031248	20G	-0.055064	20I	-0.52223	21C	-0.17201	21I	0.73114	21J	0.3571	21K	-0.96802	21L	-0.60098	22A	0.38104	22B	-0.219	22C	0.36461	22D	-2.2434	22E	-0.1057	22	0.71381	23A	0.35652	23B	0.69315	23D	0.48039
23410	C23410T	S	N616N	syn	1	{"Alpha"}								-0.60448	20A	-0.35701	20B	-0.58247	20C	-0.048955	20E	-0.29951	20G	-0.62561	20I	-0.7229	21C	-0.17201	21I	-0.93802	21J	-1.0728	21K	-0.42778	21L	-0.60098	22A	-0.71757	22B	-0.3358	22C	-0.029291	22D	-0.046141	22E	-0.1057	22	-1.0208	23A	-0.642	23B	-0.53063	23D	0.045073
22403	G22403A	S	E281K	nonsyn	1	{"Alpha"}								-1.4073	20A	-1.9688	20B	0.4514	20C	0.054583	20E	-1.448	20G	-0.74527	20I	-0.46649	21C	-1.1513	21I	-2.3301	21J	-1.2334	21K	-1.7302	21L	-2.0635	22A	-0.85563	22B	-2.2531	22C	-0.51318	22D	-1.4803	22E	-1.5957	22	-1.2606	23A	-2.6341	23B	-0.15934	23D	-0.31744
22189	T22189A	S	P209P	syn	1	{"Alpha"}								-0.91523	20A	-0.44705	20B	-0.37915	20C	-0.29593	20E	-0.32534	20G	-0.4039	20I	0.0049924	21C	-0.193	21I	-0.48736	21J	-1.0201	21K	-0.3777	21L	-0.48657	22A	-0.43344	22B	-0.57635	22C	-0.53634	22D	-0.22921	22E	-0.90673	22	-0.19041	23A	-0.63879	23B	-0.16936	23D	-0.24694
22081	G22081C	S	Q173H	nonsyn	1	{"Alpha"}								0.067018	20A	-0.68013	20B	0.55013	20C	-0.44997	20E	-0.30324	20G	-0.44525	20I	-1.1675	21C	-0.18784	21I	1.587	21J	0.76807	21K	-1.7726	21L	-1.7714	22A	-0.45198	22B	-1.7632	22C	-0.55118	22D	-0.33229	22E	-0.93157	22	-0.22241	23A	-0.79244	23B	-0.26741	23D	-0.27385
20555	C20555T	ORF1ab/nsp15	S312F	nonsyn	1	{"Alpha"}								-0.11241	20A	0.30947	20B	0.40793	20C	0.53883	20E	0.18006	20G	-0.055064	20I	-1.2337	21C	-0.17201	21I	0.16059	21J	0.64524	21K	-0.73006	21L	-2.1866	22A	-3.1155	22B	-1.3996	22C	-0.99869	22D	-2.2434	22E	-0.93605	22	-2.1194	23A	-0.74209	23B	0.057158	23D	-0.1556
19007	C19007T	ORF1ab/nsp14	A323V	nonsyn	1	{"Alpha"}								-1.1114	20A	-1.1042	20B	-0.43937	20C	-1.1476	20E	-0.91855	20G	-1.2446	20I	-3.431	21C	-2.3692	21I	-1.3057	21J	-0.07183	21K	-2.9755	21L	-3.9212	22A	-3.1155	22B	-3.9646	22C	-3.3966	22D	-2.2434	22E	-2.6706	22	-2.1194	23A	-3.6865	23B	-2.1401	23D	-1.2542
18261	C18261T	ORF1ab/nsp14	I74I	syn	1	{"Alpha"}								-0.49204	20A	-0.16596	20B	-0.20298	20C	-0.048955	20E	-1.255	20G	-0.35735	20I	0.0030369	21C	0.33882	21I	-0.0064639	21J	-0.63931	21K	-0.49988	21L	-0.57717	22A	-0.71757	22B	-0.95232	22C	-0.17771	22D	0.15453	22E	-0.15834	22	-1.0208	23A	-0.642	23B	-0.53063	23D	-0.74338
17274	C17274T	ORF1ab/nsp13	F346F	syn	1	{"Alpha"}								-0.99339	20A	-0.46824	20B	-0.58247	20C	-1.1476	20E	-0.29951	20G	-1.5811	20I	-1.0331	21C	0.028661	21I	-1.3057	21J	-1.1704	21K	-0.99832	21L	-1.0125	22A	-0.55052	22B	-1.1714	22C	-0.68854	22D	-1.1448	22E	-0.1057	22	-0.1735	23A	-1.4893	23B	-0.19416	23D	-2.3528
16163	C16163T	ORF1ab/nsp12	T907I	nonsyn	1	{"Alpha"}								-0.22103	20A	-0.0056138	20B	0.14841	20C	-0.35911	20E	-0.29951	20G	-0.14604	20I	-0.35518	21C	-0.17201	21I	-0.2841	21J	0.26383	21K	-0.23823	21L	-1.1697	22A	-0.91824	22B	-1.1314	22C	-1.4507	22D	-0.29746	22E	-0.40196	22	-0.50997	23A	-0.46765	23B	-2.1401	23D	0.6917
16049	C16049T	ORF1ab/nsp12	T869I	nonsyn	1	{"Alpha"}								0.27665	20A	-0.0056138	20B	0.4635	20C	0.076208	20E	0.74646	20G	0.24343	20I	-0.26688	21C	0.028661	21I	0.64016	21J	0.70202	21K	0.18858	21L	-0.20764	22A	0.10341	22B	-0.30102	22C	0.0374	22D	-1.1448	22E	-0.15834	22	0.44554	23A	-0.022965	23B	-0.53063	23D	0.6917
15822	G15822C	ORF1ab/nsp12	M794I	nonsyn	1	{"Alpha"}								-2.1302	20A	-0.68013	20B	-0.54848	20C	-0.44997	20E	-0.30324	20G	-0.44525	20I	-1.1675	21C	-0.18784	21I	-0.81094	21J	-2.7284	21K	-0.67403	21L	-1.7714	22A	-0.45198	22B	-1.7632	22C	-0.55118	22D	-0.33229	22E	-0.93157	22	-0.22241	23A	0.30617	23B	-0.26741	23D	-0.27385
15407	C15407T	ORF1ab/nsp12	A655V	nonsyn	1	{"Alpha"}								-0.44146	20A	0.065845	20B	-0.20298	20C	-0.35911	20E	-0.15641	20G	-0.24612	20I	-1.2337	21C	-0.7598	21I	-0.2841	21J	0.34965	21K	-1.0952	21L	-2.4549	22A	-3.1155	22B	-1.6959	22C	-1.1994	22D	-0.046141	22E	-2.1598	22	-1.0208	23A	-1.4893	23B	-1.0415	23D	-0.74338
15278	A15278G	ORF1ab/nsp12	H612R	nonsyn	1	{"Alpha"}								-1.3773	20A	-0.22724	20B	-1.1772	20C	-0.98729	20E	0.046651	20G	-1.1798	20I	-0.43037	21C	-0.65924	21I	-0.63686	21J	-0.95482	21K	-3.1328	21L	-1.8927	22A	-0.17036	22B	-1.8561	22C	-0.45489	22D	-0.82342	22E	-1.8915	22	-0.76016	23A	-1.9228	23B	-0.7399	23D	-0.90932
14484	C14484T	ORF1ab/nsp12	F348F	syn	1	{"Alpha"}								-0.8612	20A	-1.3555	20B	-1.538	20C	-1.1476	20E	-0.91855	20G	-0.79266	20I	-0.45203	21C	-1.2706	21I	-0.79492	21J	-1.3579	21K	-0.73006	21L	-0.4047	22A	-0.91824	22B	-0.95232	22C	-1.1994	22D	-1.1448	22E	-0.63377	22	-1.0208	23A	-0.075609	23B	-0.19416	23D	-0.74338
14277	G14277T	ORF1ab/nsp12	R279S	nonsyn	1	{"Alpha"}								NA	NA	NA
13283	A13283T	ORF1ab/nsp10	K87Stop	nonsyn	1	{"Alpha"}								-2.7349	20A	-0.64034	20B	-0.54766	20C	-0.37905	20E	-0.41367	20G	-0.58541	20I	-1.3348	21C	-0.28953	21I	-0.83158	21J	-2.7712	21K	-0.91086	21L	-1.7738	22A	-0.49252	22B	-1.7957	22C	-0.62712	22D	-0.25259	22E	-0.95032	22	-0.28519	23A	-0.95756	23B	-0.26007	23D	-0.35751
13282	T13282C	ORF1ab/nsp10	P86P	syn	1	{"Alpha"}								-1.1912	20A	-1.2703	20B	-1.1537	20C	-0.89047	20E	-0.94671	20G	-0.013311	20I	-2.2369	21C	-0.63846	21I	-1.539	21J	-0.61371	21K	-2.0256	21L	-1.261	22A	-1.2106	22B	-0.77192	22C	-1.4813	22D	-0.84153	22E	-0.3106	22	-0.73801	23A	-1.9311	23B	-0.76126	23D	-0.84071
13058	A13058T	ORF1ab/nsp10	T12S	nonsyn	1	{"Alpha"}								-3.8335	20A	-0.64034	20B	-0.54766	20C	-0.37905	20E	-0.41367	20G	-0.58541	20I	-1.3348	21C	-0.28953	21I	-0.83158	21J	-2.7712	21K	-2.0095	21L	-1.7738	22A	-0.49252	22B	-1.7957	22C	-0.62712	22D	-0.25259	22E	-0.95032	22	-0.28519	23A	-0.95756	23B	-0.26007	23D	-0.35751
10422	C10422T	ORF1ab/nsp5	S123F	nonsyn	1	{"Alpha"}								-1.9412	20A	-1.3555	20B	-1.538	20C	-0.8111	20E	-2.8645	20G	-1.5811	20I	-0.97421	21C	-2.3692	21I	-3.503	21J	-1.7279	21K	-2.2283	21L	-1.9753	22A	-3.1155	22B	-2.4982	22C	-2.298	22D	-1.1448	22E	-2.6706	22	-1.0208	23A	-2.5879	23B	-2.1401	23D	-2.3528
9638	C9638T	ORF1ab/nsp4	H362Y	nonsyn	1	{"Alpha"}								-0.86496	20A	-0.7365	20B	-0.43937	20C	-0.35911	20E	-0.66724	20G	-2.0919	20I	-1.1623	21C	-2.3692	21I	-1.3057	21J	-0.4902	21K	-1.4115	21L	-0.87668	22A	-0.71757	22B	-1.1714	22C	-1.1994	22D	-1.1448	22E	-0.55038	22	-2.1194	23A	-0.85331	23B	-0.19416	23D	-2.3528
9559	C9559T	ORF1ab/nsp4	Y335Y	syn	1	{"Alpha"}								0.90426	20A	0.96123	20B	1.027	20C	0.79834	20E	1.1429	20G	0.98383	20I	0.75364	21C	0.9266	21I	0.54008	21J	0.9122	21K	0.76483	21L	1.0783	22A	0.96207	22B	0.97944	22C	0.64646	22D	0.70107	22E	0.99291	22	0.82503	23A	0.42435	23B	0.99543	23D	0.78267
9371	C9371T	ORF1ab/nsp4	Q273Stop	nonsyn	1	{"Alpha"}								-5.1938	20A	-3.3015	20B	-3.1474	20C	-2.757	20E	-2.8645	20G	-3.1906	20I	-2.9201	21C	-2.3692	21I	-3.503	21J	-4.834	21K	-5.1727	21L	-5.0198	22A	-3.1155	22B	-5.0632	22C	-3.3966	22D	-2.2434	22E	-3.7693	22	-2.1194	23A	-3.6865	23B	-2.1401	23D	-2.3528
9237	G9237A	ORF1ab/nsp4	R228K	nonsyn	1	{"Alpha"}								-0.42499	20A	-0.87023	20B	-0.13638	20C	-0.45624	20E	-1.448	20G	-0.23444	20I	-1.0855	21C	0.45811	21I	-0.38423	21J	-0.37692	21K	-0.79189	21L	-0.11755	22A	-0.0083366	22B	-1.0294	22C	0.58543	22D	0.12915	22E	0.13894	22	0.68535	23A	-0.68816	23B	-0.15934	23D	-1.416
9234	A9234G	ORF1ab/nsp4	E227G	nonsyn	1	{"Alpha"}								-3.145	20A	-1.3259	20B	-1.1772	20C	-0.98729	20E	-1.052	20G	-1.1798	20I	-2.3763	21C	-0.65924	21I	-1.7355	21J	-2.0534	21K	-3.1328	21L	-2.9913	22A	-1.269	22B	-2.9547	22C	-1.5535	22D	-0.82342	22E	-1.8915	22	-0.76016	23A	-1.9228	23B	-0.7399	23D	-0.90932
8551	T8551A	ORF1ab/nsp3	G1944G	syn	1	{"Alpha"}								-0.11288	20A	1.1624	20B	-0.37915	20C	0.80268	20E	-0.32534	20G	-0.4039	20I	0.85229	21C	-0.193	21I	-0.48736	21J	0.078538	21K	-0.88852	21L	-1.5852	22A	-0.43344	22B	-0.065526	22C	-0.53634	22D	-0.22921	22E	0.19189	22	-0.19041	23A	-0.63879	23B	-0.16936	23D	-0.24694
8447	C8447T	ORF1ab/nsp3	Q1910Stop	nonsyn	1	{"Alpha"}								-5.5303	20A	-3.3015	20B	-3.1474	20C	-2.757	20E	-1.7658	20G	-3.1906	20I	-3.431	21C	-2.3692	21I	-3.503	21J	-5.9326	21K	-5.1727	21L	-5.0198	22A	-3.1155	22B	-5.0632	22C	-3.3966	22D	-2.2434	22E	-3.7693	22	-2.1194	23A	-3.6865	23B	-2.1401	23D	-2.3528
8180	C8180T	ORF1ab/nsp3	Q1821Stop	nonsyn	1	{"Alpha"}								-7.1397	20A	-3.3015	20B	-3.1474	20C	-2.757	20E	-2.8645	20G	-3.1906	20I	-4.5296	21C	-2.3692	21I	-3.503	21J	-5.9326	21K	-5.1727	21L	-5.0198	22A	-3.1155	22B	-5.0632	22C	-3.3966	22D	-2.2434	22E	-3.7693	22	-2.1194	23A	-3.6865	23B	-2.1401	23D	-2.3528
6606	C6606T	ORF1ab/nsp3	S1296F	nonsyn	1	{"Alpha"}								0.68072	20A	0.70588	20B	0.7444	20C	0.79834	20E	0.84911	20G	0.88698	20I	0.79345	21C	0.19572	21I	0.78749	21J	0.70726	21K	0.68808	21L	0.61139	22A	0.81636	22B	0.64392	22C	0.36461	22D	0.32158	22E	0.37387	22	0.44554	23A	0.68292	23B	0.69315	23D	-0.74338
6539	C6539T	ORF1ab/nsp3	H1274Y	nonsyn	1	{"Alpha"}								1.1096	20A	1.3525	20B	0.99571	20C	0.90656	20E	1.3099	20G	1.2039	20I	1.2102	21C	1.4809	21I	1.4315	21J	1.0714	21K	0.93876	21L	1.1928	22A	0.92758	22B	1.1127	22C	1.2185	22D	0.70107	22E	0.64958	22	0.71381	23A	1.1418	23B	1.2272	23D	1.0812
4206	C4206T	ORF1ab/nsp3	A496V	nonsyn	1	{"Alpha"}								0.51045	20A	0.50521	20B	0.70272	20C	0.61029	20E	1.3696	20G	1.0435	20I	1.5458	21C	0.57521	21I	-0.068984	21J	0.53353	21K	0.67084	21L	-0.44511	22A	-0.55052	22B	-0.019765	22C	-0.17771	22D	-1.1448	22E	-0.21391	22	-0.50997	23A	0.074673	23B	-0.19416	23D	-0.74338
4194	C4194T	ORF1ab/nsp3	T492I	nonsyn	1	{"Alpha"}								-1.9749	20A	-2.2028	20B	-2.0488	20C	-1.6584	20E	-0.031248	20G	-1.5811	20I	-0.81599	21C	-2.3692	21I	-3.503	21J	-1.8551	21K	-2.3395	21L	-3.9212	22A	-2.0169	22B	-2.4982	22C	-1.7871	22D	-2.2434	22E	-1.572	22	-2.1194	23A	-1.7406	23B	-2.1401	23D	-2.3528
4071	C4071T	ORF1ab/nsp3	T451I	nonsyn	1	{"Alpha"}								-1.069	20A	-1.1042	20B	-1.2015	20C	-1.1476	20E	-0.91855	20G	-2.0919	20I	-0.91864	21C	-0.7598	21I	-0.93802	21J	-0.82667	21K	-0.57759	21L	-1.5858	22A	-0.91824	22B	-1.6292	22C	-1.7871	22D	-2.2434	22E	-1.2043	22	-1.0208	23A	-2.5879	23B	-1.0415	23D	-1.2542
3948	A3948G	ORF1ab/nsp3	D410G	nonsyn	1	{"Alpha"}								0.70515	20A	-0.22724	20B	-1.1772	20C	-0.98729	20E	0.55748	20G	-0.08115	20I	0.18867	21C	-0.65924	21I	1.0977	21J	1.2318	21K	-0.088272	21L	0.37602	22A	-0.17036	22B	0.41258	22C	-0.45489	22D	0.27519	22E	-0.7929	22	0.33845	23A	0.27447	23B	0.86954	23D	1.2879
3722	A3722T	ORF1ab/nsp3	I335F	nonsyn	1	{"Alpha"}								-1.8876	20A	-0.64034	20B	-0.54766	20C	-0.37905	20E	-0.41367	20G	-0.58541	20I	-1.3348	21C	-0.28953	21I	-0.83158	21J	-1.1618	21K	-2.0095	21L	-0.67515	22A	-0.49252	22B	-1.7957	22C	-0.62712	22D	-0.25259	22E	-0.95032	22	-0.28519	23A	-0.95756	23B	-0.26007	23D	-0.35751
2921	G2921T	ORF1ab/nsp3	V68L	nonsyn	1	{"Alpha"}								-1.6658	20A	-3.0609	20B	-2.9181	20C	-2.4956	20E	-1.279	20G	-2.7537	20I	-3.0103	21C	-1.9428	21I	-1.371	21J	-1.4355	21K	-1.754	21L	-2.9897	22A	-1.1985	22B	-1.7002	22C	-1.44	22D	-0.21972	22E	-0.52005	22	1.1754	23A	-0.74241	23B	-1.4635	23D	-1.5676
1878	C1878T	ORF1ab/nsp2	S358L	nonsyn	1	{"Alpha"}								0.10236	20A	-0.46824	20B	0.21987	20C	-0.8111	20E	-0.031248	20G	-0.24612	20I	0.23261	21C	-0.42332	21I	0.052377	21J	0.12884	21K	0.0584	21L	0.23245	22A	0.25183	22B	0.1463	22C	0.41008	22D	-0.046141	22E	-0.0080605	22	-0.1735	23A	-0.39069	23B	0.057158	23D	-0.1556
1820	G1820A	ORF1ab/nsp2	G339S	nonsyn	1	{"Alpha"}								3.4324	20A	2.8595	20B	3.2581	20C	3.0403	20E	3.0406	20G	2.9352	20I	3.2508	21C	2.7405	21I	3.7313	21J	3.8753	21K	2.8694	21L	2.9133	22A	2.951	22B	2.9498	22C	2.8119	22D	3.4685	22E	2.9441	22	3.2933	23A	3.525	23B	3.487	23D	3.4892
529	G529C	ORF1ab/nsp1	L88L	syn	1	{"Alpha"}								-1.5424	20A	-0.68013	20B	-0.54848	20C	-0.44997	20E	-0.30324	20G	-0.44525	20I	-1.1675	21C	-0.18784	21I	0.28767	21J	-1.119	21K	-0.67403	21L	-1.7714	22A	-0.45198	22B	-1.7632	22C	-0.55118	22D	-0.33229	22E	-0.93157	22	-0.22241	23A	-0.79244	23B	-0.26741	23D	-0.27385
27247	C27247T	ORF6	L16L	syn	1	{"Alpha"}								0.80086	20A	0.7416	20B	0.85991	20C	0.53883	20E	0.69089	20G	1.2039	20I	0.95523	21C	0.57521	21I	0.78749	21J	0.68879	21K	0.8011	21L	0.7823	22A	0.31852	22B	0.91062	22C	1.136	22D	0.15453	22E	0.7416	22	0.077817	23A	0.82433	23B	1.1558	23D	0.59162
26308	G26308T	E	A22S	nonsyn	1	{"Alpha"}								-1.7416	20A	-3.0609	20B	-1.8195	20C	-2.4956	20E	-2.3776	20G	-2.7537	20I	-1.544	21C	-1.9428	21I	-1.371	21J	-1.5516	21K	-1.9546	21L	-1.6904	22A	-1.1985	22B	-1.7002	22C	-2.5386	22D	-0.21972	22E	-1.6187	22	-1.2225	23A	-1.5897	23B	0.14595	23D	-1.5676
26214	T26214C	ORF3a	P274P	syn	1	{"Alpha"}								0.083581	20A	0.33917	20B	-1.1537	20C	-0.89047	20E	0.1519	20G	-1.1119	20I	-0.039712	21C	-0.63846	21I	-0.44036	21J	0.40152	21K	-0.55926	21L	0.56353	22A	0.39887	22B	-0.57125	22C	0.12811	22D	-0.84153	22E	0.025875	22	0.87143	23A	-0.32165	23B	0.33735	23D	-0.84071
24525	A24525G	S	E988G	nonsyn	1	{"Alpha"}								-3.4815	20A	-1.3259	20B	-1.1772	20C	-0.98729	20E	-1.052	20G	-1.1798	20I	-2.3763	21C	-0.65924	21I	-1.7355	21J	-2.9007	21K	-3.1328	21L	-2.9913	22A	-1.269	22B	-1.8561	22C	-1.5535	22D	-0.82342	22E	-1.8915	22	-0.76016	23A	-1.9228	23B	-0.7399	23D	-0.90932
23855	C23855T	S	R765C	nonsyn	1	{"Alpha"}								-0.11241	20A	-0.5934	20B	-0.31421	20C	-0.8111	20E	0.43138	20G	-0.79266	20I	0.10517	21C	-0.7598	21I	0.10795	21J	0.42175	21K	-1.2024	21L	-1.128	22A	-0.40742	22B	0.054804	22C	-1.1994	22D	-2.2434	22E	-0.47342	22	-1.0208	23A	-0.85331	23B	-1.0415	23D	-0.74338
23252	C23252T	S	Q564Stop	nonsyn	1	{"Alpha"}								-6.0411	20A	-3.3015	20B	-3.1474	20C	-2.757	20E	-2.8645	20G	-3.1906	20I	-4.5296	21C	-2.3692	21I	-3.503	21J	-4.834	21K	-5.1727	21L	-5.0198	22A	-3.1155	22B	-5.0632	22C	-3.3966	22D	-2.2434	22E	-3.7693	22	-2.1194	23A	-3.6865	23B	-2.1401	23D	-2.3528
22373	C22373T	S	Q271Stop	nonsyn	1	{"Alpha"}								-6.0411	20A	-2.2028	20B	-3.1474	20C	-2.757	20E	-2.8645	20G	-3.1906	20I	-4.5296	21C	-2.3692	21I	-3.503	21J	-5.9326	21K	-5.1727	21L	-5.0198	22A	-3.1155	22B	-5.0632	22C	-3.3966	22D	-2.2434	22E	-3.7693	22	-2.1194	23A	-3.6865	23B	-2.1401	23D	-2.3528
22295	C22295T	S	H245Y	nonsyn	1	{"Alpha"}								0.90747	20A	0.77609	20B	0.70272	20C	0.85391	20E	0.7991	20G	0.52301	20I	1.0726	21C	0.84964	21I	0.75971	21J	0.76071	21K	0.67084	21L	0.5447	22A	0.92758	22B	1.2912	22C	1.0461	22D	0.70107	22E	1.5731	22	0.92512	23A	1.2038	23B	-0.19416	23D	1.2025
19928	C19928T	ORF1ab/nsp15	S103F	nonsyn	1	{"Alpha"}								-2.6738	20A	-2.2028	20B	-2.0488	20C	-1.1476	20E	-1.7658	20G	-3.1906	20I	-2.5837	21C	-1.2706	21I	-1.5571	21J	-1.9253	21K	-3.2268	21L	-3.9212	22A	-3.1155	22B	-5.0632	22C	-3.3966	22D	-2.2434	22E	-3.7693	22	-2.1194	23A	-3.6865	23B	-2.1401	23D	-2.3528
18978	A18978T	ORF1ab/nsp14	Q313L	nonsyn	1	{"Alpha"}								-2.7349	20A	-0.64034	20B	-0.54766	20C	-0.37905	20E	-0.41367	20G	-0.58541	20I	-1.3348	21C	-0.28953	21I	-0.83158	21J	-1.6726	21K	-2.0095	21L	-1.7738	22A	-0.49252	22B	-1.7957	22C	-0.62712	22D	-0.25259	22E	-0.95032	22	-0.28519	23A	-0.95756	23B	-0.26007	23D	-0.35751
18977	A18977T	ORF1ab/nsp14	Q313L	nonsyn	1	{"Alpha"}								-3.8335	20A	-0.64034	20B	-0.54766	20C	-0.37905	20E	-0.41367	20G	-0.58541	20I	-1.3348	21C	-0.28953	21I	-0.83158	21J	-2.7712	21K	-2.0095	21L	-1.7738	22A	-0.49252	22B	-1.7957	22C	-0.62712	22D	-0.25259	22E	-0.95032	22	-0.28519	23A	-0.95756	23B	-0.26007	23D	-0.35751
18894	C18894T	ORF1ab/nsp14	C285C	syn	1	{"Alpha"}								-0.91517	20A	-1.1042	20B	-0.74953	20C	-0.19206	20E	-0.66724	20G	-0.79266	20I	-0.91864	21C	-2.3692	21I	-0.55853	21J	-0.91534	21K	-1.4591	21L	-0.50896	22A	-1.1696	22B	-1.213	22C	-0.68854	22D	-1.1448	22E	-1.2043	22	-0.1735	23A	-0.55103	23B	0.25783	23D	-0.74338
18320	G18320C	ORF1ab/nsp14	C94S	nonsyn	1	{"Alpha"}								-3.7396	20A	-0.68013	20B	-0.54848	20C	-0.44997	20E	-0.30324	20G	-0.44525	20I	-1.1675	21C	-0.18784	21I	-0.81094	21J	-2.7284	21K	-1.7726	21L	-1.7714	22A	-0.45198	22B	-1.7632	22C	-0.55118	22D	-0.33229	22E	-0.93157	22	-0.22241	23A	-0.79244	23B	-0.26741	23D	-0.27385
16980	A16980T	ORF1ab/nsp13	R248S	nonsyn	1	{"Alpha"}								-3.8335	20A	-0.64034	20B	-0.54766	20C	-0.37905	20E	-0.41367	20G	-0.58541	20I	-1.3348	21C	-0.28953	21I	-0.83158	21J	-2.7712	21K	-2.0095	21L	-1.7738	22A	-0.49252	22B	-1.7957	22C	-0.62712	22D	-0.25259	22E	-0.95032	22	-0.28519	23A	-0.95756	23B	-0.26007	23D	-0.35751
15714	C15714T	ORF1ab/nsp12	L758L	syn	1	{"Alpha"}								0.47971	20A	0.19506	20B	0.51614	20C	0.37849	20E	0.18006	20G	0.52301	20I	0.53934	21C	0.19572	21I	0.67142	21J	0.40421	21K	0.61112
14863	G14863T	ORF1ab/nsp12	V474F	nonsyn	1	{"Alpha"}								-3.8777	20A	-3.0609	20B	-2.9181	20C	-2.4956	20E	-2.3776	20G	-2.7537	20I	-4.1089	21C	-1.9428	21I	-3.3169	21J	-3.7801	21K	-2.2059	21L	-2.9897	22A	-2.2971	22B	-4.2651	22C	-2.5386	22D	-1.3183	22E	-2.7173	22	-1.2225	23A	-2.6883	23B	-1.4635	23D	-1.5676
11818	T11818C	ORF1ab/nsp6	P282P	syn	1	{"Alpha"}								-0.57898	20A	-0.17165	20B	-0.055056	20C	-0.89047	20E	0.1519	20G	-1.1119	20I	-0.6275	21C	-0.63846	21I	-0.44036	21J	-0.61371	21K	-0.291	21L	-0.1624	22A	-0.11196	22B	-0.77192	22C	-1.4813	22D	-0.84153	22E	0.025875	22	-0.73801	23A	-1.9311	23B	-0.76126	23D	-0.84071
8085	A8085G	ORF1ab/nsp3	E1789G	nonsyn	1	{"Alpha"}								-1.3773	20A	-0.22724	20B	-1.1772	20C	-0.98729	20E	-1.052	20G	-1.1798	20I	-0.43037	21C	-0.65924	21I	-0.63686	21J	-1.4344	21K	-0.7349	21L	-1.8927	22A	-1.269	22B	-1.3453	22C	-0.45489	22D	-0.82342	22E	-1.8915	22	-0.76016	23A	-1.9228	23B	-0.7399	23D	-0.90932
7319	A7319G	ORF1ab/nsp3	S1534G	nonsyn	1	{"Alpha"}								-0.034666	20A	-0.22724	20B	0.43226	20C	-0.98729	20E	0.046651	20G	-1.1798	20I	-0.76684	21C	0.9502	21I	0.46175	21J	0.29112	21K	-0.56785	21L	-0.28322	22A	-0.17036	22B	-0.24666	22C	-0.45489	22D	-0.82342	22E	0.054396	22	-0.76016	23A	0.47514	23B	-0.7399	23D	-0.90932
7285	A7285T	ORF1ab/nsp3	V1522V	syn	1	{"Alpha"}								-3.8335	20A	-0.64034	20B	-0.54766	20C	-0.37905	20E	-0.41367	20G	-0.58541	20I	-1.3348	21C	-0.28953	21I	-0.83158	21J	-2.7712	21K	-2.0095	21L	-1.7738	22A	-0.49252	22B	-1.7957	22C	-0.62712	22D	-0.25259	22E	-0.95032	22	-0.28519	23A	-0.95756	23B	-0.26007	23D	-0.35751
2119	C2119T	ORF1ab/nsp2	G438G	syn	1	{"Alpha"}								-0.92712	20A	-0.90356	20B	-0.58247	20C	-1.1476	20E	-0.66724	20G	-0.62561	20I	-0.7229	21C	-1.2706	21I	-1.8935	21J	-0.88919	21K	-0.88225	21L	-1.0495	22A	-0.55052	22B	-0.95232	22C	-1.4507	22D	-2.2434	22E	-0.82482	22	-1.0208	23A	-0.74209	23B	-0.53063	23D	-0.74338
